# Systematic review of precision subclassification of type 2 diabetes

**DOI:** 10.1101/2023.04.19.23288577

**Authors:** Shivani Misra, Robert Wagner, Bige Ozkan, Martin Schön, Magdalena Sevilla-Gonzalez, Katsiaryna Prystupa, Caroline C. Wang, Raymond J. Kreienkamp, Sara J. Cromer, Mary R. Rooney, Daisy Duan, Anne Cathrine Baun Thuesen, Amelia S. Wallace, Aaron Leong, Aaron J. Deutsch, Mette K. Andersen, Liana K. Billings, Robert H Eckel, Wayne Huey-Herng Sheu, Torben Hansen, Norbert Stefan, Mark O. Goodarzi, Debashree Ray, Elizabeth Selvin, Jose C. Florez, ADA/EASD PMDI, James B. Meigs, Miriam S. Udler

**Author notes:** Corresponding address &. These authors contributed equally as first author (Shivani Misra, Robert Wagner). ^#^Joint senior authors (James B. Meigs, Miriam S. Udler). ^&^See acknowledgements block (ADA/EASD PMDI).

## Abstract

Heterogeneity in type 2 diabetes presentation, progression and treatment has the potential for precision medicine interventions that can enhance care and outcomes for affected individuals. We undertook a systematic review to ascertain whether strategies to subclassify type 2 diabetes are associated with improved clinical outcomes, show reproducibility and have high quality evidence. We reviewed publications that deployed ‘simple subclassification’ using clinical features, biomarkers, imaging or other routinely available parameters or ‘complex subclassification’ approaches that used machine learning and/or genomic data. We found that simple stratification approaches, for example, stratification based on age, body mass index or lipid profiles, had been widely used, but no strategy had been replicated and many lacked association with meaningful outcomes. Complex stratification using clustering of simple clinical data with and without genetic data did show reproducible subtypes of diabetes that had been associated with outcomes such as cardiovascular disease and/or mortality. Both approaches require a higher grade of evidence but support the premise that type 2 diabetes can be subclassified into meaningful groups. More studies are needed to test these subclassifications in more diverse ancestries and prove that they are amenable to interventions.

## Supplementary material for "Systematic review of precision subclassification of type 2 diabetes": All extracted papers

### Sheet: All papers
Simple / Complex	Covidence #	Author	Year	PMID	Study Country	Study Type	Study Name	%s of ancestry groups	Study setting	Additional Inclusion/Exclusion Criteria	N T2D (or diabetes population being subtyped)	Mean age of cohort (years)	Mean age of subgroup(s)	% Female	Presentation of T2D (or diabetes population)	Duration of diabetes	Description of study sample clear and complete (y/n)	Analysis Design	Duration of follow up	Machine Learning approach	ML approach categorized in dropdown box	Analysis approach appropriate (y/n)	Exposure(s) Categories used to Stratify	Exposure classfication	Number of exposure categories T2D patients divided into	Type of Exposure	Exposure details (eg, categorized by 3 strata of HOMA IR)	Outcome(s)	Type of outcome	If Secondary outcome, type of outcome	Main Conclusion of Exposure Outcome relationship (qualitative vs quantitative is ok)	Quality Assessment: Exposures and Outcomes clearly defined, valid and reliable? (y/n)	Quality assessment: Confounders appropriately accounted for (y/n)	Overall Quality Assessment - GRADE High to Very Low (see table to right or https://bestpractice.bmj.com/info/us/toolkit/learn-ebm/what-is-grade/ )	Quality assessment: Any comments related to quality assessment?	Major Strengths	Major Limitations	Notes for manuscript text
Complex	3204	Kuusisto	2001	11522711	Finland	Observational Study		100% European (Finland)	Cohort		229	69	Not specified	0.677	Prevalent T2D	Mean 5.7 years for men, 5.0 yrs for women	Yes	Prospective	7 years	Factor analysis (clustering) - principal component analysis, followed by PCs rotated using orthogonal varimax method (resulting in factors), followed by interpretation of factors with loadings >0.40 (P<0.05)	unsure	Yes	Multiple cardiovascular risk factors (age, previous MI, LVH on ECG, current smoker, alcohol consumption, WHR, BMI, systolic blood pressure, total cholesterol, HDL, TG, fasting glucose, fasting insulin, HbA1c, duration of diabetes, ACR, e4 allele of apolipoprotein E)	cardiovascular	Four clusters	Clinical and laboratory features	Factor 1 (IRS factor), Factors 2 & 3 (no specific description), Factor 4 (hypertension factor)	CHD events (CHD death and definite or possible nonfatal myocardial infarction)	CVD event	n/a	Factor 1 (IRS factor) predicted CHD events in elderly type 2 diabetic men during the 7-year follow-up. Factor 4 (characterized by hypertension, LVH, and albuminuria) predicted CHD events in elderly type 2 diabetic women.	Yes	Yes	Moderate: The authors believe that the true effect is probably close to the estimated effect		Clustering of exposures similar to previous studies; finding (more importance of IRS as risk factor in men than women) similar to a previous study; first study to show features of IRS predicts CHD events	Limited sample size; no replication (but authors implicate their findings are similar to what 1-2 previous studies found using different diabetic cohort); study is not multiethnic;
Complex	6463	Yoda	2008	18588587	Japan	Observational Study		100% East Asian (Japan)	Cohort (patients with diabetes followed in a clinic in Kyoto)		89	63.3 years	cluster 1: 65; cluster 2: 62	0.39	Prevalent T2D	14.1	Yes	Cross sectional	Not applicable	Clustering	unsure/other	Yes	Novelty seeking (NS), harm avoidance (HA) and reward dependence (RD)	behavioral	Two clusters	Questionnaire Data	Cluster 1: low NS/highHA/low RD patter; Cluster 2: highNS/low HA/high RD pattern	HbA1c	Glucose control (eg HbA1c level)	n/a	These two groups differed in psychological characteristics and had a different pattern in correlation with glycemic control.	Yes	No	Low: The true effect might be markedly different from the estimated effect		Psychological characteristics are unique exposures	Small sample size; lack of controls; cross-sectional research designthat may have resulted in current glycemic control affecting the test scores; diabetes patients are different from personality deviations of anorexic or bulimic patients or patients with alcohol dependence.
Complex	5417	Skinner	2011	20309775	UK	Observational Study		4% 'ethnic minority', 96% Europeans (England/Scotland)	13 sites in primary care, involving 17 primary care organizations		564	females_60 (13) years; males_59 (12) years	Not specified	42	New onset T2D	Within 4 weeks of diagnosis	No	Prospective	1 year	Hierarchical clustering, average linkage method	hierarchical clustering (de novo)	Yes	Questionnaire data (revised illness perceptions questionnaire, problem areas in diabetes scale, hospital anxiety and depression scale)	behavioral	Four clusters	Questionnaire Data	4 clusters (resisters, accepters, resisters accepting, accepters resisting)	BMI, HbA1c, depression	Glucose control (eg HbA1c level)	n/a	Accepters have a more rapid improvement in their HbA1c, over the first 4 months following diagnosis, with all groups reaching the same level by 8 monthsand remaining stable up to 12-month follow-up. For depression, differences between groups were present at baseline, and these differences remained stable over time.	Yes	Yes	Moderate: The authors believe that the true effect is probably close to the estimated effect		Evidence of the presence of cognitive schemata in people with newly diagnosed diabetes. Roughly two-thirds of participants remained in the same cluster group across this 4-month time frame. Individuals who fell into the Accepters cluster had a more rapid early reduction in HbA1c, than the other groups.	Diabetes self-management behaviour has not been examined here. Additionally, the protocol did not assess all five dimensions of illness representations thought to be active in guiding illness management.
Complex	3416	Li	2015	26511511	USA	Observational Study	Mount Sinai BioMe Biobank	46% Hispanic, 32% African American, 20% European white, and 2% others as self-reported	Cohort		2551	56	Subtype 1: 59.76; Subtype 2: 64.25 ; Subtype 3: 63.65	61	New onset T2D	Not specified	No	Cross sectional	Not applicable	Unsupervised, topology-based approach; ML network analysis. (patient-patient similarity network)	unsure/other	Yes	Many EHR-based clinical features	complex clinical	73 clinical features	Clinical and laboratory features	3: subtype 1,subtype 2,subtype 3	Three distinct subgroups of T2D based on topology-based patient-patient networks were identified. group-related complications: diabetic nephropathy and diabetic retinopathy; cancer malignancy and cardiovascular diseases; subtype-specific genetic markers	Other	T2D complication other than CVD	Three distinct subgroups of T2D based on topology-based patient-patient networks were identified. Subtype 1 was characterized by T2D complications diabetic nephropathy and diabetic retinopathy; subtype 2 was enriched for cancer malignancy and cardiovascular diseases; and subtype 3 was associated most strongly with cardiovascular diseases, neurological diseases, allergies, and HIV infections. association analysis of the emergent T2D subtypes to identify subtype-specific genetic markers was performed.	No	No	Moderate: The authors believe that the true effect is probably close to the estimated effect	Clustering procedure not clear, duration of diabetes was not reported, adjustments only for age, sex, BMI (no adjustment for diabetes medications, duration of diabetes, etc.)	Modeling of different diabetes subtypes from 73 clinical features,identified 1279, 1227, and 1338 single-nucleotide polymorphisms (SNPs) that mapped to 425, 322, and 437 unique genes specific to subtypes 1, 2, and 3, respectively	No replication; concern that groupings driven by genetic ancestry; unclear clinical utility
Complex	257	Amato	2015	27042274	Italy	Observational Study		100% Mediterranean European (Italy)	Cohort		96	62	Cluster 1: 61.94, Cluster 2: 63.27	53	Recent onset T2D (< 1 yr)	4.41 months	Yes	Cross sectional	Not applicable	Two-step cluster analysis using log-likelihood distance measures	latent-class analysis (de novo)	Yes	GLP-1, GIP, Ghrelin	hormonal	Two clusters	Clinical and laboratory features	Two clusters (cluster 1: low GLP-1 and Ghrelin; cluster 2: high GLP-1 and Ghrelin)	Cross-sectional comparison of cluster features	Glucose control (eg HbA1c level)	Clinical biomarker (eg blood amino acid level)	Cluster 1 had lower incretin levels and lower C-peptide, as well as higher HbA1c, fasting glucose	Yes	Yes	Moderate: The authors believe that the true effect is probably close to the estimated effect		Good incretin measurements	Cross-sectional, no association with complications, glycemic effects expected from incretin measurements	Clustering based on incretin levels
Complex	1596	Ernande	2017	28958326	France and Australia	Observational Study		Not specified	2 large prospective cohorts of T2D patients asymptomatic and free of overt heart disease; echo was measured at baseline; clustering was performed on echo measures		745 complete cases (out of 842 patients)	57	Cluster 1: 55.7, Cluster 2: 60, Cluster 3: 56.3	43	Prevalent T2D	9.5 yrs	Yes	Prospective	67 months	Hierarchical clustering using Euclidean distance and Ward linkage	hierarchical clustering (de novo)	Yes	12 echocardiography traits (LVM, LVEDV, ...)	cardiovascular	Three clusters	Clinical cardiology measures (echo, ett, MRI, etc)	Cluster 1 (low comorbidity): lowest LVMi and E/e' ratio values, highest LVEF, 2nd highest strain values; mostly males; lowest rate of obesity or HTN Cluster 2 (elderly, diastolic dysfuntion): highest strain values, lowest e' velocities, highest E/e' ratio; oldest patients and mostly female; higest BP, BMI, and HR of clusters Cluster 3 (hypertrophic systolic dysfuntion) had both the highest LVMi and LV volumes and lowest LVEF and strain; mostly males; similar obesity and HTN to cluster 1	Composite cardiac death or CVD hospitalization	CVD event	n/a	The 3 clusters were different from each other interms of risk of future CVD event with log rank pvalue 0.049. Cluster 1 had best prognosis for composite end point using survival analysis; cluster 2 and 3 were similar to each other; results were similar after adjusting for age, sex, and diabetes duration. The authors also assessed "simple" subtypes of T2D based on presense or absense of HTN and obesity (1. isolated T2D, 2. T2D + obesity, 3. T2D + HTN, 4. T2D+ obesity+HTN). Separating the individuals into these categories also was able to significant stratify future risk of CVD event with log rank pvalue 0.02. The ordering of risk from high to low was: cluster 4, 3, 2, 1.	Yes	Yes	Low: The true effect might be markedly different from the estimated effect	The 2 cohorts were combined together and I do not see mention of whether effects were similar in each separately. Since they were combined together, there is no replication provided	-analysis of echo measures in patients with T2D -analyses seem appropriately applied and are well-describedc -sensitivity analyses performed adjusting for relevant clinical measures	-no indepdent validation/replication -small number of endpoints
Complex	2380	Hertroijs	2018	29095564	Netherlands	Observational Study	Two large Dutch registries of newly diangosed diabetes patients	95% White, 5% non-White (Moroccan, Turkish, black-African, Indian, Indonesian)	Retrospective cohort study using EHR data to identify patients with newly diagnosed diabetes; two cohorts used (development and validation)		Development: 10,528 Validation: 3,337	Development: 62.9 Validation: 63.7	Stable, adequate glycemic control: 63.8, 64.9 Improved glycemic control: 60.3, 60.3 Deteriorated glycemic control: 59.3, 59.7 (development, validation)	Development: 48.4% Validation: 47.7%	New onset T2D	less than 3 months	Yes	Prospective	Development: 4 years Validation: 5 years	Latent growth mixture modeling (LGMM) to cluster patients into an optimal number of growth trajectories	latent-class analysis (de novo)	Yes	13 predictors: age, gender, race, HbA1c, SBP, LDL, TG, urinary albumin/creatinine ratio, BMI, smoking, alcohol, CVD, and family history of CVD. Baseline BMI, HbA1c, and triglyercides were best predictors.	complex clinical	Three clusters	Clinical and laboratory features	Stable, adequate glycemic control; Improved glycemic control; Deteriorated glycemic control	Glycaemic control, based on 4-5 year trajectory of HbA1c	Glucose control (eg HbA1c level)	n/a	3 patient characteristics (BMI, HbA1c, and TG) are sufficient to accurately predict glycemic response in patients with newly diagnosed T2D, with three possible outcomes (stable/adequate, improved, or deteriorated glycemic control).	Yes	No	Low: The true effect might be markedly different from the estimated effect	Does not appear to control for medication use as an explanation for differing glycemic trajectories; supplement shows more prescriptions for insulin in deteriorated glycemic control group, but causal relationship is presumably worsening diabetes --> more insulin	- includes longitudinal assessment of glycemic control 4-5 years after diagnosis - findings replicated in separate cohort - machine learning approach identified 3 most salient features out of 13 to predict outcome	- does not appear to control for differences in medication use to explain different trajectories - although patients were followed longitudinally for many years, number of HbA1c measurements was low (median of 2 in development cohort and 3 in validation cohort) - in validation cohort, PPV and NPV were high for first two clusters, but PPV was only 45.8 for deteriorated glycemic control cluster (NPV 99.4)	Study finds 3 categories of newly diagnosed T2D patients, groups them by their trend of glycemia over time (~4yrs), and then tries to find clinical predictors for each group
Complex	525	Basu	2018	29279299	USA	Clinical Trial	ACCORD	74% White, 19% Black, 7% Hispanic	Clinical trial of intensive glucose control (goal A1c <6%) versus standard glucose control (goal A1c 7-7.9%)		10251	63	Group 1: 57, Group 2: 68, Group 3: 62, Group 4: 62	38.5	Prevalent T2D	11 years	Yes	Prospective	8.6 years	Gradient forest analysis (classification tree)	k-means (de novo)	Yes	Hemoglobin glycolysation index (HGI), age, and BMI	simple clinical	Four clusters	Clinical and laboratory features	4 leafs (clusters)	mortality	Death	T2D complication other than CVD	Group 1 (HGI <0.44, BMI <30, age <61) has -2.3% decreased mortality for intensive treatment versus standard. Group 4 (HGI >= 0.44) had +3.7% higher mortality with intesive vs standard	Yes	Yes	Moderate: The authors believe that the true effect is probably close to the estimated effect		Study conducted in the framework of a major large clinical trial	Low representation of non-white groups. No replication.
Complex	142	Ahlqvist	2018	29503172	Sweden	Observational Study	All New Diabetics in Scania (ANDIS), the Scania Diabetes Registry (SDR), All New Diabetics in Uppsala (ANDIU), Diabetes Registry Vaasa (DIREVA), and Malmö Diet and Cancer CardioVascular Arm (MDC-CVA)	100% Northern European (Sweden)	Cohort		8980	60	SAID: 50.48, SIDD: 56.74, SIRD: 65.25, MOD: 48.96, MARD: 67.37	59	New onset T2D	40 days	Yes	Prospective	4 years	K-means clustering	k-means (de novo)	Yes	GADA, age at diagnosis, BMI, HbA1c, HOMA2-B (C-peptide-based), HOMA2-IR (C-peptide-based)	same as ahlqvist	Four clusters	Clinical and laboratory features	5 Clusters (4 for T2D): Severe autoimmune diabetes (SAID), Severe insulin-deficient diabetes (SIDD), Severe insulin-resistant diabetes (SIRD), Mild obesity-related diabetes (MOD), Mild age-related diabetes (MARD)	Complications (diabetic kidney disease, retinopathy), therapy, insulin use	T2D complication other than CVD	Glucose control (eg HbA1c level)	Belonging in specific clusters predicted pharmacological therapy and development of complications (e.g. SIDD progressed rapidly to insulin, SIRD was associated with faster progression to ESKD or CKD)	Yes	Yes	Moderate: The authors believe that the true effect is probably close to the estimated effect		Simple clinical measures easily obtainable in clinic; classification that makes sense and recapitulates clinical observations; clear differential association with meaningful clinical outcomes; categorical placement of individuals in a given cluster	Categorical placement does not do justice to continuous distribution of risk for some of the variables (e.g. BMI, HOMA); exposures are contingent on the metabolic state and developmental stage of the person, and can be affected by disease or its treatment; method can only be applied reliably shortly after diagnosis; population only northern European
Complex	5045	Safai	2018	29782936	Denmark	Observational Study	Database from Steno Diabetes Center (Denmark) Copenhagen (SDCC)	100% European (Denmark)	Cohort of patients with T2D from a tertiary multidisciplinary and highly specialised diabetes centre		2290	59	Subgroup 1: 56.2, Subgroup 2: 56.8, Subgroup 3: 57.1, Subgroup 4: 66.2, Subgroup 5: 54.8	39	Prevalent T2D	7,9 years	Yes	Cross sectional	Not applicable	K-means clustering	k-means (de novo)	Yes	HbA1c, age at diagnosis, diabetes duration, BMI, HOMA2-IR, HOMA2-b, and GAD65 autoantibody titre	similar to ahlqvist	Five clusters	Clinical and laboratory features	Five sub-groups	The prevalence of complications of diabetes depends on the subgroup	T2D complication AND CVD event	n/a	Retinopathy was more common in the sub-group characterized by non-autoimmune b-cell failure compared to other sub-groups. The prevalence of cardiovascular disease, nephropathy and neuropathy also differed between sub-groups, but significance was lost after adjustment.	Yes	Yes	Moderate: The authors believe that the true effect is probably close to the estimated effect		Simple clinical measures easily obtainable in clinic, robust results after adjusting for confounders	Sub-groups represent overlapping clouds rather than isolated entities
Complex	5883	Udler	2018	30240442	Finland, USA, UK, Israel	Observational Study	Metabolic Syndrome in Men Study (METSIM), the Diabetes Genes in Founder Populations (Ashkenazi) study, the Partners Biobank, and UKBioBank . Analyses were restricted to individuals with T2D and Caucasian ancestry.	100% European ancestry	METSIM: cross-sectional cohort; Ashkenazi study: affected individual from sib-pair study + clinic-ascertained patients; Partner's Biobank: hospital-ascertained patients; UKBB: prospective cohort		17874 (METSIM: 487; Ashkenazi study: 509; Partner's Biobank: 2065; UKBB: 14813)				Prevalent T2D		No	Cross sectional	Not applicable	Multi-variant-trait clustering using Bayesian nonnegative matrix factorization (bNMF) method	Bayesian nonneg matrix factorization	Yes	94 T2D-associated variants + their summary association statistics from 47 traits (multiple glycemic traits, anthropometric traits, birth weight and length, serum laboratory values of several lipid traits, GWAS results for visceral and subcutaneous adipose tissue)	genetics	Five clusters	Genetic	Cluster 1 (Beta Cell cluster); Cluster 2 (Proinsulin cluster); Cluster 3 (Obesity cluster); Cluster 4 (Lipodystrophy cluster); Cluster 5 (Liver/Lipid cluster)	Differential association of clusters with clinical outcomes from GWAS; differential enrichment of tissue enhancers or promoters by clusters	Other	n/a	Clusters 1-2 related to beta cell dysfunction and Clusters 3-5 related to insulin resistance. These clusters are differentially enriched for relevant tissue-specific enhancers and promoters.	Yes	Yes	Moderate: The authors believe that the true effect is probably close to the estimated effect		Interpretable clusters from bNMF soft clustering; Use of T2D-associated loci and multi-trait-variant associations to cluster	Inclusion of other traits in future may impact clustering results; Lack of diversity in ancestry of study samples; Impact of clusters on outcomes (e.g. stroke, CAD) was assessed through GWAS PRS using GWAS summary statistics, which came from studies involving individuals with and without diabetes.	Did not find study participant description (aka Table 1)
Complex	2849	Karpati	2019	30427908	Israel	Observational Study	Healthcare data (Clalit)	100% Middle eastern (Israel)	Electronic health records		60423	64	Stable: 66; Descending: 62; Ascending 59.9; Undefined 61	53	Prevalent T2D	62.4 months	Yes	Prospective	5 years	Longitudinal unsupervised trajectory clustering (1. feature engineering from trajectories, 2. k-means clustering of derived features)	k-means (de novo)	Yes	HbA1c trajectories	glycemic	Four clusters	Clinical and laboratory features	4 clusters (stable, ascending, descending, undetermined)	all-cause mortality, macrovascular events, microvascular outcomes, hypoglycemia; composite outcomes	T2D complication AND CVD event	Death	Complication outcomes highest in the descending and ascending clusters; hypoglycemia risk highest in the descneding cluster	Yes	Yes	Moderate: The authors believe that the true effect is probably close to the estimated effect		Large dataset, comprehensive outcome assessment from healthcare data	Sparse data for some participants (-> undetermined cluster with few HbA1c measurement); trajectory assessment dependent on patient compliance
Complex	6652	Zou	2019	30577891	USA and China	Multiple Study Types	China National Diabetes and Metabolic Disorders Study (CNDMDS) and National Health and Nutrition Examination Survey (NHANES III)	2316 Chinese; 685 US (Non-hispanic white 233 (34·2%) non-Hispanic black 249 (36·4%) Mexican American 166 (24·4%)	Cohorts		23801	Chinese: 52±12; NHANES: 60±16	MARD was older than the other subgroups	Chinese: 54.7%; NHANES: 47.8%	Prevalent T2D	Newly diagnosed	Yes	Cross sectional	Not applicable	K-means clustering	k-means (de novo)	Yes	Age at diagnosis, BMI, HbA1c (or alternatively mean plasma glucose), homoeostasis model assessment 2 estimates of β-cell function (HOMA2-B), and homoeostasis model assessment 2 estimates of insulin resistance (HOMA2-IR). HOMA2-B and HOMA2-IR were calculated using fasting plasma glucose and C-peptide in NHANES III.	same as ahlqvist	Four clusters	Clinical and laboratory features	5 Ahqlvist clusters	None	Other	n/a	Chinese and US datasets confirms the novel diabetes subgroups proposed by Ahlqvist and colleagues	Yes	No	Moderate: The authors believe that the true effect is probably close to the estimated effect		Tested generalizability	No glutamic acid decarboxylase antibodies (GADA)
Complex	2159	Gunaid	2018	30613401	Yemen	Observational Study		100% Middle eastern (Yemen)	500 consecutive adult patients with newly diagnosed T2D. (T1D, secondary diabetes, and patients on insulin were excluded.)		500	47	Cluster 1: 47 Cluster 2: 46.8 Cluster 3: 47	37	New onset T2D	14 days	Yes	Cross sectional	Not applicable	K-means clustering	k-means (de novo)	Yes	HOMA2-B, HOMA2-IR, age at diagnosis, BMI, waist circumference, NAFLD, triglycerides, HbA1c	simple clinical	Three clusters	Clinical and laboratory features	Cluster 1: high insulin resistance, high beta-cell function Cluster 2: low insulin resistance, low beta-cell function Cluster 3: high insuiln resistance, low beta-cell function	clinical and biomarker variables (e.g. Hgb A1c, eGFR, blood pressure, BMI, lipids, waist circumference)	Other	Clinical biomarker (eg blood amino acid level)	- Clusters 1 and 3 were associated with abdominal adiposity, obesity, high TGs, and NAFLD - Cluster 2 was associated with higher HBA1c, lower BMI, and lower waist circumference - coronary heart disease risk was highest in clusters 3 and 2	Yes	Yes	Moderate: The authors believe that the true effect is probably close to the estimated effect		- clustering analysis in Middle Eastern population - directly compares clusters to previous clustering efforts, including ANDIS (Ahlqvist 2018), DD2 (Stidsen 2018), and SDCC (Safai 2018)	- no C-peptide or GAD available (HOMA2 calculated with fasting glucose)
Complex	1396	Dennis	2019	31047901	Australia, Europe, USA, Canada.	Clinical Trial	Diabetes Outcome Progression Trial (ADOPT) & Rosiglitazone Evaluated for Cardiac Outcomes and Regulation of Glycaemia in Diabetes (RECORD)	ADOPT: 88% white; RECORD: 99% white	ADOPT: cohort study of newly diagnosed, drug naive patients with T2D; RECORD: CV outcomes trial in patients with established T2D		ADOPT: 4003; RECORD: 4148	ADOPT: 56; RECORD: 51.7 ***Age at diagnosis, calculated as weighted average of subgroups	ADOPT: SAID 57, SIDD 55, SIRD 59, MOD 47, MARD 61; RECORD: SIDD 50, SIRD 54, MOD 44, MARD 56 ***Age at diagnosis	ADOPT: 42.5%; RECORD: 48.3%	New onset T2D	ADOPT: new onset; RECORD: mean duration of diabetes 7.1 [SD 4.9] years	Yes	Prospective	5 years	K-means clustering (de novo); also evaluated assigning participants to original Ahlqvist clusters using Euclidean distance from each cluster center	k-means (de novo)	Yes	GADA (ADOPT only), sex, age at diagnosis, BMI, HbA1c, HOMA2-B, HOMA2-IR	same as ahlqvist	ADOPT: 5; RECORD: 4 (no SAID because no GADA available)	Clinical and laboratory features	5 Ahqlvist-clusters	Differences by cluster in treatment response (diabetes progression, CKD progression, CV outcome)	Glucose control (eg HbA1c level)	T2D complication other than CVD	Ahlqvist clusters are reproducible in trial data, and clusters differ in response to different therapies (e.g. SIRD benefits from TZDs, MARD from sulfonylureas). However, a model with simple clinical measures alone (age, sex, HbA1c, BMI) explained more variation in treatment response, compared to a model with clusters.	Yes	Yes	Moderate: The authors believe that the true effect is probably close to the estimated effect		Replicates Ahlqvist clusters in two large clinical trials; compares predictive power of clusters vs. statistical model with simple clinical measures alone	Predominantly white participants; one study (RECORD) did not have GADA or C-peptide available
Complex	4287	Nowakowska		31345214	England	Observational Study		100% from England (no mention of Ancestry)	Primary care cohort	People registered with a general practice in England meeting CPRD data quality standards and with the first T2DM Read code recorded at any point between 1 April 2007 and 31 March 2017 were included	102394	Mean: 62.1 yrs	Female 63.7 yrs, Male 60.7 yrs	43.7	Prevalent T2D		No	Prospective	Median: 4.9 yrs	selected patients with two or more comorbidities present at the index date (date of first recorded code for T2DM) and used agglomerative hierarchical clustering to identify groups of similar conditions	hierarchical clustering (de novo)	Yes	18 co-morbid conditions: coronary heart disease (CHD), chronic kidney disease (CKD), atrial fibrillation, stroke, hypertension, heart failure, peripheral vascular disease (PVD), rheumatoid arthritis, cancer, osteoporosis, depression, asthma, chronic obstructive pulmonary disease (COPD), dementia, severe mental illness (SMI), epilepsy, hypothyroidism and learning disability.	complex clinical	2 main clusters	Clinical and laboratory features	Cluster 1 (composed of atrial fibrillation, heart failure, PVD, CHD, cancer, stroke, hypertension and CKD), Clutser 2 (composed of depression, SMI, COPD, asthma, hypothyroidism, rheumatoid arthritis and osteoporosis)			n/a			No		Authors clustered comorbidities in people with T2D; did not really assess association of these clusters with any outcome.	Largest study in England investigating changes in comorbidity patterns using a large real-world cohort of people at time of T2D onset, and 2, 5, or 9 years after. High quality data due to data recording in line with the QOF and the financial incentives offered to UK primary care for the management of chronic and other conditions such as T2D.	Had to remove comorbidities with low prevalence. Only 18 comorbid conditions were chosen; there could be many more. Choice of comorbid conditions also included potential diabetic complications (e.g. CKD, CHD). Identification of patients with depression may not be accurate. Each comorbidity was considered in a single cluster (no soft clustering).	Description of study sample and analysis sometimes unclear (e.g. did not find mention of avg. duration of diabetes)
Complex	6512	Zaharia	2019	31345776	Germany	Observational Study	Germany Diabetes Study	100% European (Germany)	Cohort (patients with diabetes diagnosis <12 months)		1105	Not specified	SAID: 37.7, SIDD: 43.8, SIRD: 58.6, MOD: 45.7, MARD: 58.8	35	Recent onset T2D (<1 yr)	Less than 12 months	Yes	Prospective	5 years	Using ANDIS centroids on GDS data	nearest centroid (prior established cluster centers)	Yes	GADA, age at diagnosis, BMI, HbA1c, HOMA2-B (C-peptide-based), HOMA2-IR (C-peptide-based)	same as ahlqvist	Four clusters	Clinical and laboratory features	5 Ahqlvist-clusters	Complications (neuropathy, retinopathy, liver steatosis and fibrosis)	T2D complication other than CVD	Physiological measure (eg glucose mediated insulin secretion)	SIRD: highest liver fat and risk for liver fibrosis, SIDD: highest risk of neuropathy	Yes	Yes	Moderate: The authors believe that the true effect is probably close to the estimated effect		Comprehensive metabolic phenotypic using gold-standard methods,	Specific recruitment criteria for the study, smaller follow-up cohort
Complex	3033	Kirk	2019	31818369	Denmark	Observational Study	Patients from the Steno Diabetes Center Copenhagen	100% European (Denmark)	Electronic health records/cohort		14017	59.98*	Not specified	42.2%*	Prevalent T2D	Means raging from 11 to 36 years	Yes	Cross sectional	Not applicable	Markov Clustering using pairwise Cosine similarities on BM25 transformed code vectors	Markov clustering	Yes	text mining from EHR	complex clinical	172	Electronic health records	172 clusters	Diagnosis codes, comorbidities, genotypes, prescriptions, laboratory values	Glucose control (eg HbA1c level)	n/a	The clusters display both distinct and shared longitudinal glycemic dysregulation patterns, temporal co-occurrences of comorbidities, and associations to single nucleotide polymorphisms in or near genes relevant for diabetes comorbidities.	Yes	Yes	Moderate: The authors believe that the true effect is probably close to the estimated effect		Comprehensive data collection from electronic health records through text mining	No longitudinal assessment of disease progression
Complex	5245	Seng	2020	32188774	Singapore	Observational Study		Chinese 70.2%, Indian 10.2%, Malay 16%, Others 3.6%	Three regional healthcare clusters, namely, SingHealth Regional Health System (SRHS), National Healthcare Group, and National University Health System		71125	64	Class 1 54.4, Class 2 55.6, Class 3 60, Class 4 74.2, Class 5 70.5	49	Prevalent T2D	4.9 yrs	Yes	Prospective	4 years	Latent-class analysis	latent-class analysis (de novo)	Yes	Age (dichotomized, 65 yrs), ethnicity, duration of diabetes (3 bins), clinical comorbidities	complex clinical (confirm > 10 factors)	Five clusters	Clinical and laboratory features	Five sub-groups	health care use, complications	T2D complication AND CVD event	n/a	Class 5 patients had the highest risk of myocardial infarction end-stage renal disease requiring dialysis initiation,stroke,lower-extremity amputation, and mortality.	Yes	Yes	Moderate: The authors believe that the true effect is probably close to the estimated effect		Large sample size with simple clinical measures easily obtainable in clinic	Lack of availability of data related to medications and sociodemographic variables that could also impact mortality
Complex	2790	Kahkoska	2020	32314525	Multinational	Clinical Trial	DEVOTE, LEADER, SUSTAIN-6	DEVOTE: 76% White, 11% Black, 10% Asian LEADER: 77% White, 8% Black, 10% Asian SUSTAIN-6: 83% White, 7% Black, 8% Asian	Reanalysis of 3 RCTs comparing cardiovascular outcomes in T2D meds: DEVOTE (degludec vs. glargine), LEADER (liraglutide vs. placebo) and SUSTAIN-6 (semaglutide vs. placebo)		DEVOTE: 7,637 LEADER: 9,340 SUSTAIN-6: 3,297	64	Cluster A: 61-62 Cluster B: 65-66 Cluster C: 60-61 Cluster D: 66-67	DEVOTE: 37.4% LEADER: 35.7% SUSTAIN-6: 39.4%	Prevalent T2D	12 years or longer	Yes	Prospective	DEVOTE: 2.0 years LEADER: 3.8 years SUSTAIN-6: 2.1 years	Nearest centroid to established Ahlqvist clusters (no severe autoimmune diabetes due to lack of GADA)	nearest centroid (prior established cluster centers)	Yes	HbA1c level and BMI at baseline (defined as trial entry), and age at T2D diagnosis.	similar to ahlqvist	Four clusters	Clinical and laboratory features	Cluster A, severe insulin-deficient diabetes (ANDIS cluster 2); Cluster B, severe insulin-resistant diabetes (cluster 3); Cluster C, mild obesity-related diabetes (cluster 4); and Cluster D, mild age-related diabetes (cluster 5)	MACE (primary outcome), cardiovascular death, all-cause death, heart failure requiring hospitalization, severe hypoglycemia, new or worsening nephropathy	CVD event	T2D complication other than CVD	Cluster A: highest A1c, higher risk of cardiovascular and renal disease Cluster B: lowest risk of nephropathy Cluster C: highest risk of hypoglycemia	Yes	Yes	Moderate: The authors believe that the true effect is probably close to the estimated effect		- consistently replicated ANDIS clusters across three geographically diverse cohorts (including North/South America, Europe, Asia, Africa) - examined long-term risk of complications in three large cardiovascular outcomes trials	- study attempted to replicate ANDIS clusters, but GADA was not available and HOMA measurements were not used (patients taking insulin may confound insulin levels). Therefore, clustering was performed with only three variables (HbA1c, BMI, age at T2D diagnosis) - findings may overestimate cardiovascular risk since underlying studies were enriched for patients with cardiovascular risk factors
Complex	5665	Tanabe	2020	32630741	Japan	Observational Study		100% East Asian (Japan)	Retrospective cohort study (Fukushima CKD cohort + Fukushima DEM cohort)		1255 with diabetes (35 with T1D, 33 had LADA, 1187 with T2D)	56.8*	Median age: SAID 55 yrs, SIDD 57 yrs, SIRD 54 yrs, MOD 57 yrs, MARD 61 yrs	SAID 51.5%, SIDD 42%, SIRD 50%, MOD 51%, MARD 39.7%	Prevalent T2D	Median duration: SAID 5 yrs, SIDD 3 yrs, SIRD 2 yrs, MOD 1 yr, MARD 3 yrs	Yes	Prospective	Fukushima CKD cohort: 14 yrs; Fukushima DEM cohort: 16 yrs	On the basis of the report by Ahlqvist and colleagues [8], we applied the TwoStep clustering method. Only for GADA-negative individuals,was k-means clustering performed with a k value of 4.	k-means (de novo)	Yes	GAD Ab levels, age at diagnosis, body mass index (BMI), hemoglobin A1c (A1c), and homeostatic model assessment 2 estimates of β-cell function and insulin resistance	same as ahlqvist	Five clusters	Clinical and laboratory features	5 clusters (similar in characteristics to clusters in Ahlquivist study, so authors used the same cluster names): SAID, SIDD, SIRD, MOD, MARD	Diabetic complications (diabetic kidney disease, eGFR<60, Proteinuria, end stage kidney disease, diabetic retinopathy, coronary artery disease)	T2D complication AND CVD event	n/a	SIRD cluster remained at high risk for DKD even after adjusting for modifiable risk factors of DKD. SAID cluster showed a significant risk for diabetic retinopathy even after adjusting for modifiable risk factors. SIDD and SIRD clusters were no longer at high risk for CAD after adjusting for modifiable risk factors for CAD.	Yes	Yes	Moderate: The authors believe that the true effect is probably close to the estimated effect		First study of diabetes subtypes and their effects on diabetic complications in Japanese. Consideration of modifiable risk factors, in addition to non-modifiable ones, led to more clinically relevant results. Despite replicating subgroups of adult-onset diabetes seen in European ancestry people, this study found critical distinctions in clinical features between Japanese and European people.	There may be a bias that patients at high risk of complications were recruited because the study was conducted at a single university hospital and its branch hospitals. Six variables used for clustering were not necessarily measured at onset (potential for being affected by treatment/intervention). Potential non-diabetic renal diseases cannot be excluded. Diagnosis of complications are based on ICD-10 code, so may not be accurate. Not a large sample size; future confirmatory studies needed.
Complex	577	Bello-Chavolla	2020	32699108	USA, Mexico	Multiple Study Types	Five cohorts: National Health and Nutrition Examination Survey (NHANES) (USA), SIGMA-UIEM, Metabolic Syndrome Cohort, ENSANUT 2016, CAIPdDi (Mexico)	100% Hispanic (Mexico)	Population based survey (NHANES) and four cohorts		NHANES-III, n=1132; NHANES 1999-2006, n=626; SIGMA-UIEM, n=1521; Metabolic Syndrome cohort, n=6144; ENSANUT 2016, n=614; CAIPaDi, n=1608	Approximately 40-50	MARD 57.2, MOD 39.2, SIDD 46.9, SIRD 49.8 (from Metabolic Syndrome cohort at baseline)	Approximately 60-70%	Prevalent T2D	Variable between cohorts. No specified for entire sample	Yes	Prospective	2.3 years in incident diabetes analysis.	Supervised machine learning (ML) approach using artificial self-normalizing neural networks (SNNNs) trained with surrogate metabolic measures	unsure/other	Yes	Model 1: HOMA2-IR, HOMA2-β, BMI, HbA1c, years since diagnosis. Model 2: HOMA2-IR’, HOMA2-β’, BMI, HbA1c, years since diagnosis. Model 3: HOMA2-IR’, HOMA2-β’, BMI, FPG and years since diagnosis.12 Model 4: Replacing HOMA for METS-IR (a non-insulin-based model for IR, metabolic score for IR), METS-VF (a visceral fat estimator, metabolic score for visceral fat),13 14 HbA1c, BMI and age at diabetes onset.	similar to ahlqvist	Four clusters	Clinical and laboratory features	Severe insulin-deficient diabetes (SIDD), Severe insulin-resistant diabetes (SIRD), Mild obesity-related diabetes (MOD) and Mild age-related diabetes (MARD)	Subgroup incidence, subgroup prevalence, clinical trajectories, risk for chronic complications	T2D complication other than CVD	n/a	Prevalence analysis: SIRD was most common, followed by MOD. Incidence analysis: MOD was most common. Increased risk of incident diabetic retinopathy in the SIRD group and decreased diabetic retinopathy in the MOD group.	Yes	Yes	Low: The true effect might be markedly different from the estimated effect		SNNN clusters were determined using both a training sample and a validation sample, and also compared to clusters derived from k-means clustering. Outcomes explored in four cohorts with features to interrogate different questions	Autoimmune diabetes was not examined
Complex	3249	Landi	2020	32699826	USA	Observational Study	Mount Sinai BioMe Biobank	Not specified	Cohort		48688	Not specified	Not specified	Not specified	Prevalent T2D	Not specified	No	Cross sectional	12 years	ConvAE learning model based on word embeddings, convolutional neural networks, and autoencoders	unsure/other	No	multiple clinical characteristics	complex clinical	3	Electronic health records	3: Subgroup I, Subgroup II, Subgroup III	Association of clusters with different clinical outcomes	T2D complication AND CVD event	n/a	The authors claim to have developed and validated an unsupervised architecture based on deep learning (i.e., ConvAE) to infer informative vector-based representations of millions of patients from a large and diverse hospital setting, which facilitates the identification of disease subgroups that can be leveraged to personalize medicine. T2D patients divided into three subgroups according to comorbidities (i.e., cardiovascular and microvascular problems) and symptom severity (i.e., newly diagnosed with milder symptoms)	No	No	Moderate: The authors believe that the true effect is probably close to the estimated effect	Clustering procedure is not clear, T2D subgroups are not properly described	Large cohort	Lack of any discernible pattern in the multi-disease clustering analysis can also be due to noise and biases in the data, which might affect both learned representations and clustering. In particular, processing EHRs with minimum data engineering, on the one hand, preserves all the available information and, to some extent, prevents systematic biases. On the other hand, it adds hospital-specific biases intrinsic to the EHR structure and noise due to data being redundant and too generic.	This is another paper from the Mount Sinai group that published the Li et al topology analysis a few years earlier
Complex	298	Anjana	2020	32816869	India	Observational Study		100% South Asian (India)	Electronic Health Records from a network of Tertiary Care centers for diabetes		19084	46	SIDD: 42.5, IROD: 46.5, CIRDD: 42.1, MARD: 50.2	37	Prevalent T2D	1.74	No	Cross sectional	Not applicable	K-means clustering using a fixed cluster number of 4	k-means (de novo)	Yes	Age at diagnosis, BMI, waist circumference, HbA1c, TG, HDL, C-peptide (fasting and post-breakfast stimulated)	similar to ahlqvist	Four clusters	Clinical and laboratory features	4 clusters: Cluster 1 (Severe Insulin Deficient Diabetes, SIDD), Cluster 2 (Insulin Resistant Obese Diabetes, IROD), Cluster 3 (Combined Insulin Resistant and Deficient Diabetes, CIRDD) and Cluster 4 (Mild Age-Related Diabetes, MARD).	Nephropathy, Chronic Kidney Disease, Retinopathy, Diabetic Kidney Disease	T2D complication AND CVD event	Glucose control (eg HbA1c level)	SIDD had highest retinopathy risk, CIRDD (mixed insulin resisstance + impaired secretion) had the highest hazards for kidney disease	Yes	No	Low: The true effect might be markedly different from the estimated effect	Scarce and incomplete data for some aspects	Large study; replication in a population based dataset; study in Non-Europeans; novel endotypes (CIRDD vs IROD: differ in insulin secretion)	Incomplete data on follow-up duration; wide range of diabetes duration (up to 5 years); ongoing treatment not accounted for in the classification; C-peptide (and glucose?) not fasting-only (stimulated - post-breakfast - proportion not given)
Complex	2975	Khoshnejat	2020	32831068	Finland and USA	Observational Study	Finland-United States Investigation of NIDDM Genetics project	100% European (Finland)	Case-control		N=63 diabetes (also 91 healthy)	Not specified	Not specified	Not specified	Prevalent T2D	Not specified	No	Cross sectional	Not applicable	generic genome-scale metabolic model (GEM), hierarchical clustering of gene expression data	hierarchical clustering (de novo)	Yes	Human skeletal muscle transcriptome	genetics	Three clusters	Genetic	3 clusters (1: perturbed insulin signaling; 2: ER-stress/inflammation; 3: mitochondrial dysfunction)	No clinical outcomes; metabolic modeling of transcriptome across the 3 clusters and inference for metabolic consequences	Other	n/a	A gene set of 26 genes distinguishes diabetic from healthy individuals. There were three clusters of diabetic individuals with different dysregulated genes and metabolic pathways.	No	No	Low: The true effect might be markedly different from the estimated effect		Modeling of different diabetes subtypes from skeletal muscle transcriptome	No replication in current study; small dataset, no clinical correlation
Complex	3427	Li	2020	32893854	USA	National Survey	NHANES III	Non-Hispanic white 41.2%	Population based survey		712	60	SAID: 56.0, SIDD 50.0, SIRD 55.0, MOD 52.0, MARD 61.0	52,7	Prevalent T2D	7.8 years	Yes	Prospective	12.71 years	K-means clustering	k-means (de novo)	Yes	GAD-65 Ab, HbA1c, BMI, age diagnosed with DM, and HOMA2-IR and HOMA2-β based on C-peptide and fasting plasma glucose values estimated by the HOMA2 calculator	same as ahlqvist	Five clusters	Clinical and laboratory features	5 Ahqlvist-clusters	All-Cause, Cancer-Related, and Cardiovascular-Related Mortality; retinopathy and nephropathy	T2D complication AND CVD event	Death	MARD subgroup tended to have a higher CVD-related mortality than the MOD subgroup. The all-cause and cancer-related mortality rates were similar across the different diabetes subgroups. In addition, compared to the MARD subgroup, the SAID and SIDD subgroups had a higher retinopathy risk, but there was no difference in nephropathy among the subgroups.	Yes	Yes	Moderate: The authors believe that the true effect is probably close to the estimated effect		- consistently replicated ANDIS clusters - examined mortality and long-term risk of complications	There were no absolute thresholds for HbA1c and age in the study. the eligibility criteria were participants diagnosed with DM and had an HbA1c level of at least 6.5%. Although HbA1c is an objective laboratory parameter, it has been shown to fluctuate from 8.7 to 8.1 mmol/mol (6.8%) over 12 weeks when patients start to take DM medicine. Thus, when the participants were enrolled, the cross-sectional HbA1c value was affected by individual adherence to medication.
Complex	4316	Obura	2020	33253307	Multinational (Europe)	Observational Study	The Diabetes Research on Patient Stratification (IMI-DIRECT) Study	Not specified, presumably 100% European			787	62.1 +/- 8.1. years	Subgroup 1: 61.3 (7.5) Subgroup 2: 62.2 (8.0) Subgroup 3: 61.1 (8.6)	0.42	New onset T2D	N/A	No	Prospective	18 months	Latent class trajectory analysis (LCTA) (during 5-point mixed-meal test)	latent-class analysis (de novo)		glucose curve subgroups during a five-point MMT	glycemic	3	Clinical and laboratory features	Three glucose curve subgroups, labelled in order of increasing glucose peak levels as subgroup 1–3	HbA1c, triglycerides and BMI	Glucose control (eg HbA1c level)	n/a	3 subgroups identified based on metabolic traits and glycemic deterioration after mixed-meal tolerance test. The subgroups with the highest glycemic peak had greater metabolic risk.			Very Low: The true effect is probably markedly different from the estimated effect
Complex	6135	Wang	2020	33275827	China	Observational Study		100% East Asian (China)	Adult patients with diabetes hospitalized in their medical center		1152				Prevalent T2D		No	Cross sectional	Not applicable	K-means clustering	k-means (de novo)	Yes	GADA, age at diagnosis, BMI, HbA1c, HOMA2-B and HOMA2-IR	same as ahlqvist	Five clusters	Clinical and laboratory features	5 Ahqlvist-clusters	Diabetic ketosis, diabetic retinopathy, diabetic nephropathy, microalbuminuria, diabetic peripheral vascular disease, diabetic distal symmetric polyneuropathy, hypertension	T2D complication AND CVD event	n/a	SIDD group had the highest prevalence of DR, DK, HDLC, LDL C and had parents suffering from diabetes. Prevalence of DN and CHD was highest in the SIRD group. Alcohol consumption and diebetes in siblings was highest in the MOD group. SIRD group had the lowest levels of HDLC.	No		Very Low: The true effect is probably markedly different from the estimated effect	Not clear what statistical models were used; if confounders were adjusted.	First study that implemented this type of clustering method to hospitalized Chinese patients with diabetes	Cross-sectional; no data on diabetes duration; no distinction between T1D and T2D; no Table 1 of descriptive statistics of the population; not clear what statistical models were used for the association of clusters with outcomes.	Not sure if this is a predatory paper (not enough description).
Complex	6361	Xiong	2021	33411406	China	Observational Study		100% East Asian (China)	Patients with type 2 diabetes from the National Clinical Research Center for Metabolic Diseases Diabetes Center in China		5414	48.15*	SIRD: 44.2. SIDD: 50.7, MOD: 40.8, SAD: 48.4, UARD: 51.4, MARD: 59, IRD: 42.6	43	Prevalent T2D	8.6 years	Yes	Prospective	30 years	Two-step clustering	hierarchical clustering (de novo)	Yes	GADA, age at diagnosis, BMI, HbA1c, HOMA2-B and HOMA2-IR (+triglycerides and uric acid)	similar to ahlqvist	Seven clusters	Clinical and laboratory features	Five Ahlqvist clusters SAID, SIDD, SIRD, MOD, MARD and two new clusters UARD (uric acid-related diabetes), IRD (inheritance-related diabetes)	Retinopathy, peripheral neuropathy, CKD, diabetic foot, end-stage renal disease, hypertension, coronary heart disease, cerebral vascular disease, cancer	T2D complication AND CVD event	n/a				Low: The true effect might be markedly different from the estimated effect			More retrospective than prospective: it's not clear how outcomes were asceratained; clustering only during late diabetes (when complications mostly already present)
Complex	468	Bancks	2021	33502458	USA	Observational Study	Mediators of Atherosclerosis in South Asians Living in America (MASALA) and the Multi-Ethnic Study of Atherosclerosis (MESA)	16.8% South Asian, 18.6% non-Hispanic White, 9.7% Chinese, 29.9% African American, 25.1% Hispanic	Longitudinal cohort studies (MASALA and MESA)		1293	Overall age not given in paper. I calculate group size weighted mean age as 64.5	Older onset, 69.5; Severe hyperglycemia, 60.1; Severe obesity, 60.1, Younger onset, 55.2; Insulin use 65.0	46	Prevalent T2D	Mean duration (yr) for each group: Older onset 2.7, severe hyperglycemia 7.6, severe obesity 3.0, younger onset 31.3, insulin use 15.5	Yes	Prospective	5-7 years	K-means clustering	k-means (de novo)	Yes	Age at diabetes diagnosis, body mass index, HbA1c, and homeostatic model assessment measures of insulin resistance and beta cell function	similar to ahlqvist	Five clusters	Clinical and laboratory features	5 clusters: Older onset, Severe hyperglycemia, Severe obesity, Younger Onset, Insulin use	Racial/ethnic differences between clusters. Cardiovascular risk factors, subclinical atherosclerosis and diabetes complications differed across diabetes subgroups.	T2D complication other than CVD	n/a	Severe hyperglycemia cluster most likely for South Asians. Older onset cluster most common for the other ethic groups. Risk of prevalent and incident CKD highest for insulin use cluster. Incident coronary artery calcium was highest in severe hyperglycemia subgroup.	Yes	Yes	Low: The true effect might be markedly different from the estimated effect		Multi-ethic analysis; longitudinal outcomes	No data to distinguish type 1 diabetes (no islet autoantibodies) from type 2 diabetes. Limited follow-up duration, so no data on hard CV outcomes. Duration of diabetes was quite different between clusters, and may have overly influenced outcome associations.
Complex	2354	Herder	2021	33608423	Germany	Observational Study	German Diabetes Study	100% European (Germany)	Cohort (patients with diabetes diagnosis <12 months)		414	48.18*	SAID: 34.5, SIDD: 46.3, SIRD: 56.4, MOD: 43.9, MARD: 59.8	36	Recent onset T2D (< 1 yr)	Less than 12 months	Yes	Cross sectional	Not applicable	Centroid-based cluster assignment (ANDIS)	nearest centroid (prior established cluster centers)	Yes	GADA, age at diagnosis, BMI, HbA1c, HOMA2-B (C-peptide-based), HOMA2-IR (C-peptide-based)	same as ahlqvist	Four clusters	Clinical and laboratory features	5 Ahqlvist-clusters	Serum levels of 74 biomarkers of inflammation	Other	Clinical biomarker (eg blood amino acid level)	SIRD: highest levels of inflammatory biomarkers	Yes	Yes	Moderate: The authors believe that the true effect is probably close to the estimated effect		Comprehensive metabolic phenotypic using gold-standard methods, the use of a multimarker approach	Specific recruitment criteria for the study, smaller sample size of some clusters, some proinflammatory biomarkers were missing in the panel
Complex	5693	Tao	2021	33627315	China	Observational Study	Shanghai Jiao Tong University Affiliated Sixth People’s Hospital	100% East Asian (China)	Hospitalized T2D patients from the Endocrinology and Metabolism, Shanghai Jiao Tong University		908	61	LLLFD 62, HLHFD 61, MLMFD 60, MLHFD 62	0.377	Prevalent T2D	12	Yes	Cross sectional	Not applicable	Multilevel modeling classifier	k-means (de novo)	Yes	CGM measures mean sensor glucose (MSG), SD of the sensor glucose (SDSG), coefficient of variation (CV), mean amplitude of glycemic excursions (MAGE), and the largest amplitude of glycemic excursions (LAGE)	glycemic	Four clusters	Continuous Glucose Monitoring	Low- fluctuation diabetes (LLLFD), High- level and high- fluctuation diabetes (HLHFD), Moderate- fluctuation diabetes (MLMFD), moderate- level and High- fluctuation diabetes, MLHFD	Glucose level factor, glucose fluctuation factor,negative glucose factor and C peptide index.	Glucose control (eg HbA1c level)	n/a	Cluster 1: the lowest glucose level factor and glucose fluctuation factor, and the highest negative glucose factor and C peptide index. By contrast, cluster 2 had the highest glucose level factor and the lowest C peptide index. Cluster 4 was characterized by the greatest degree of glucose fluctuation factor. Cluster 3 ranked in the middle concerning the CGM- derived metrics and clinical phenotypes	Yes	No	Moderate: The authors believe that the true effect is probably close to the estimated effect		Use an AI algorithm for leveraging high- dimensional CGM data to further classify patients	Abnormal samples in the database were not removed. Did not account for confounders such as diet, exercise, stress and treatment regimen. Only 1- day CGM data were used.
Complex	470	Bancks	2021	33707304	USA	Clinical Trial	LookAHEAD	63% White, 16% Black, 5% Native American/American Indian/Alaskan Native, 1% Asian/Pacific Islander, 13% Hispanic, 2% Other	Look AHEAD clinical trial		5145	52	Older onset 57.8, poor control 48.2, severe obesity 51, younger onset 43.1	60	Prevalent T2D	Older onset 3, poor control 7, severe obesity 5, younger onset 10	Yes	Prospective	10 years	K-means clustering	k-means (de novo)	Yes	age at diabetes diagnosis, BMI, waist circumference, and HbA1c	simple clinical	Four clusters	Clinical and laboratory features	4 clusters: 42% (older onset), 14% (poor glucose control), 24% (severe obesity), and 20% (younger onset)	First occurrence of a composite cardiovascular outcome	CVD event	n/a	Exposure to intensive lifestyle intervention was associated with increased CVD risk (each of 3 composite outcomes) only in the poor control subgroup	Yes	Yes	Moderate: The authors believe that the true effect is probably close to the estimated effect		RCT design, large sample, multiethnic, long duration, extensive phenotyping, standardized adjudication	No replication
Complex	5223	Segar	2021	33715025	USA	Clinical Trial	ACCORD	Black 20%, Other 19%, White 61%	Multicenter clinical study in 77 clinical centers across US and Canada		6466	62	Phenogroup 1 63, Phenogroup 2 64, Phenogroup 3 62	44	Prevalent T2D	Not specified	Yes	Prospective	9.4 years	Clustering using Gaussian mixture models, latent class analysis, finite mixture models (FMMs) and principal component analysis was compared.	latent-class analysis (de novo)	Yes	20 variables (neuropathy markers, uACR, AGE, Creatinine, ECG markers, opthalmologic markers, HDL, BP, years of diabetes, depression)	complex clinical	Three clusters	Clinical and laboratory features	Phenogroup 1, Phenogroup 2, Phenogroup 3	CVD, MACE	CVD event	n/a	Among patients with type 2 diabetes, FMM clustering of mixed data was the optimal phenomapping method to identify unique subgroups of patients with distinct cardiovascular risk trajectories and response to established therapeutic approaches	Yes	Yes	Moderate: The authors believe that the true effect is probably close to the estimated effect		Validation in two other trials (Look AHEAD and BARI 2D)	Complex design: many markers are specific to the study and mostly cover the presence of complications
Complex	3740	Mariam	2021	33863751	USA	Clinical Trial	ACCORD	White: 62.5%; non-white: 37.5%	RCT (intensive vs. standard treatment)		4946 (intensive treatment arm of the study)	62.7 (6.6) years	C1: 63.2 (6.6); C2: 62.6 (6.6); C3: 62.0 (7.1); C4: 62.7 (6.3)	0.385	Prevalent T2D	10.7 (7.6) years	Yes	Prospective	7 years	Modified dynamic time-warping approach (etwDTW)	hierarchical clustering (de novo)	Yes	individual subsequent HbA1c levels (trajectories)	glycemic	Four clusters	Clinical and laboratory features	4 clusters	clinical endpoints (MACE, stroke, etc)	CVD event	n/a	C4 had reduced CVD with intensive treatment unlike other clusters. Polygenic score and a genetic variant in MAS1 predicted membership in C4	Yes	Yes	Moderate: The authors believe that the true effect is probably close to the estimated effect		Findings generate new hypotheses regarding the existence of a genetic subtype within T2D (C4) that is responsive to intensive glycemia treat-ment.	No replication in an independent cohort. Newther therapies are now available that reduce CVD, GLP-1 RA and SGLT2i, that were not available at that time.
Complex	6154	Wang	2021	34051046	China	Observational Study		100% East Asian (China)	Hospitalized patients at Peking University People's hospital		1299		Mean age across tertile groups of urine C-peptide/creatinine ratio (UCPCR): Group 1 52.7 yrs; Group 2 54.2 yrs; Group 3 58.9 yrs	0.367	Prevalent T2D	Mean across tertile groups of UCPCR: Group 1 10.0 yrs; Group 2 10.0 yrs; Group 3 11.0 yrs	Yes	Cross sectional	Not applicable	K-means clustering	k-means (de novo)	Yes	Age at diagnosis, body mass index [BMI], glycosylated hemoglobin, homoeostasis model assessment 2-estimated beta-cell function (HOMA2-B), and HOMA2-insulin resistance (HOMA2-IR). Clustering approach 1: all of the above. Clustering approach 2: all of the above + UCPCR.	similar to ahlqvist	Clustering approach 1: 4 subgroups. Clustering approach 2: 5 subgroups.	Clinical and laboratory features	Clustering approach 1: 4 subgroups are SIRD, SIDD, OIRD, AIDD. Clustering approach 2: 5 subgroups are MD, EOIDD, EOIRD, LOIDD, LOIRD. Abbreviations: AIDD, age-related insulin-deficient diabetes; EOIDD, early-onset insulin-deficient diabetes; EOIRD, early-onset insulin-resistant diabetes; LOIDD, late-onset insulin-deficient diabetes; LOIRD, late-onset insulin-resistant diabetes; MD, mild diabetes; OIRD, obesity-related insulin-resistant diabetes; SIDD, severe insulin-deficient diabetes; SIRD, severe insulin-resistant diabetes;	Hypertension, dyslipidemia, Hyperuricemia, diabetic retinopathy, diabetic kidney disease, peripheral arterial disease, peripheral arterial stenosis, CHD	T2D complication AND CVD event	n/a	When UCPCR was added, cluster analysis using the six variables identified five subgroups of T2DM, characterized by differing age at diagnosis, BMI, beta-cell function, IR, and prevalence of vascular complications	Yes	Yes	Low: The true effect might be markedly different from the estimated effect		Likely the first study that explored the use of UCPCR for the prediction of vascular complications, and examined whether UCPCR could be used to refine the classification of patients with T2DM.	Only statistically significant risk factors were included as covariates in multiple logistic regression of vascular complications on UCPCR. Liberal significance threshold at P<0.1 used. Cross-sectional hospoital-based study not ideal for assessing diabetic complications. CHD and stroke events were self-reported. It was difficult to obtain very precise UCPCR values for some participants because the concentrations of C peptide in the samples were above the upper limit of detection for the kit used.	HAS BOTH SIMPLE CLINICAL MEASURE (UCPCR) AND ML APPROACH. Included as paper #5791 in Question 1: first examined association of UCPCR with biomarkers/indices, then with PREVALENT micro/macrovascular disease, then performed k-means clustering with/without UCPCR
Complex	3600	Lugner	2021	34059937	Sweden	Observational Study	National Diabetes Register of Sweden (NDR)	90% European (85% Northern European) 10%(Mediterranean, Middle East, Asia, South America, North America, Africa)	Population based cohort study		114231	63	Cluster 1 (SIDD-like): 57; Cluster 2 (SIRD-like): 65; Cluster 3 (MARD-like): 72; Cluster 4: MOD-like: 52	43	New onset T2D	0	Yes	Prospective	5.2 years	K-means clustering	k-means (de novo)	Yes	Age, BMI, HbA1c, systolic BP, diastolic BP, HDL-cholesterol, LDLcholesterol, triacylglycerol and kidney function (eGFR)	similar to ahlqvist	2-7 clusters tested	Clinical and laboratory features	cluster 1 (SIDD-like); cluster 2 (SIRD-like); cluster 3 (MARD-like); cluster 4 (MOD-like)	Mortality and CVD	T2D complication AND CVD event	n/a	No cluster-related outcomes analysed; comparison of different number of clusters with continous models; benchmark was model-concordance between observed and predicted outcomes	Yes	Yes	Moderate: The authors believe that the true effect is probably close to the estimated effect		Population-based large study	T2D selected by diet and/or OAD; only diagnosis>40 years	Doesn't find a clearly identfiable number of clusters
Complex	5428	Slieker	2021	34110439	Netherlands, Scotland, Sweden	Observational Study		100% European (Netherlands, Scotland, Sweeden)	Cross-sectional study		15940	62	SIDD 57.83; SIRD 68.55; MOD 53.12; MDH 66.24; MD 54.76	42	Prevalent T2D	ANDIS: new onset, other two cohorts: prevalent	No	Cross sectional	Not applicable	K-means clustering	k-means (de novo)	Yes	age, BMI, HbA1c,random or fasting C-peptide, and HDL-cholesterol.	similar to ahlqvist	Five clusters	Clinical and laboratory features	5 clusters (SIDD, SIRD, MOD, MD: mild diabetes, MDH: mild diabetes with high HDL)	Insulin requirement	Glucose control (eg HbA1c level)	n/a	SIDD: fastest progression towards insulin requirement, whereas in a group with thigh HDL-cholesterol was the slowest	Yes	Yes	Moderate: The authors believe that the true effect is probably close to the estimated effect		Validation across 3 independent cohorts, first study to show good stability of clusters across cohorts	Diabetes duration not specified for DCS and Go-DARTS	Cross-validation of the original ANDIS clustering with C-peptide and HDL instead of HOMA2-B and -IR
Complex	1524	Eby	2021	34238287	USA	Observational Study	Aetna insured Commercial and Medicare Advantage members (USA)	Not specified	Retrospective study of adults with diabetes on insulin therapy		100650 (11826 with type 1 diabetes, 88824 with type 2 diabetes)	62	Cluster 1: 69.8; cluster 2: 65.16, cluster 3: 60.71; cluster 4: 69.54, cluster 5: 64.92, cluster 6: 38.34, cluster 7: 61.31	48	Prevalent T2D	Not described	No	Cross sectional	12 months	K-means clustering	k-means (de novo)	Yes	Age, number of endocrinologist visits, diabetes complications severity index (DCSI), Charlson comorbidity index (CCI), number of HbA1c tests, number of months on insulin, number of ER visits, total number of inpatient days, number of discordant comorbidities, number of concordant comorbidities, number of medical claims, proportion diabetes related claims, and estimated income	complex clinical	7	Electronic health records	1: Low ER utilizers with high comorbid burden; 2. Endocrinology utilizers with concordent comorbidities; 3. Low ER utilizers with high diabetes-related claims without discordant comorbidities; 4. High inpatient utilizers with high comorbid burden; 5. High ER utilizers. 6. Endocrinology utilizers without concordent comorbidites; 7. Lowest overall utilizers	All-cause emergency room utilization, all-cause inpatient hospitalization, and total inpatient days	Other	T2D complication other than CVD	Clusters differed in healthcare utilization (primary outcome). Clusters 1, 2, 4, and 5 had higher odds of an ER visit, whereas Cluster 6 had lower odds compared to Cluster 7. Clusters 2, 4, and 5 also had higher odds of having a hospital admission.Cluster 4 had the highest comorbidity burden	Yes	Yes	Low: The true effect might be markedly different from the estimated effect		Large sample size	Exposures were derived from diagnostic codes, which may imperfectly reflect clinical features. Input variables such as emergency room utilization may be more reflective of socioeconomic status rather than underlying biology. Inclusion of patients with type 1 diabetes may have affected the results. 70% of those in cluster 6, whose mean age is quite different than the rest of the clusters, had type 1 diabetes.
Complex	6359	Xing	2021	34276555	China	Observational Study		100% East Asian (China)	Cross-sectional (patients with newly-diagnosed or long-term diabetes from No.1 Shenzhen People’s Hospital between Jan 2018 and Nov 2019)		1060	Median: 57.0 yrs	Median: SIDD 59.3 yrs; SIRD 60.0 yrs; MOD 50.0 yrs; MARD 58.6 yrs	0.39	Prevalent T2D	Median: 9.9 years (IQR 3.9-15)	Yes	Cross sectional	Not applicable	K-means clustering	k-means (de novo)	Yes	Age at diagnosis, BMI, HbA1c, HOMA2B, and HOMA2IR (C-peptide-based)	same as ahlqvist	Four clusters	Clinical and laboratory features	Cluster 1 (SIDD); Cluster 2 (SIRD); Cluster 3 (MOD); Cluster 4 (MARD)	Clinical features: Blood pressure (SBP, DBP), renal function (eGFR, urine acid, UACR), lipids (TC, HDL, LDL, TG). Diabetic complications: CKD, albuminuria, diabetic peripheral neuropathy, diabetic retinopathy, lower extremity arterial disease. Medication applications: 11 drugs (9 types of glucose-lowering drugs + statins + antihypertensive).	T2D complication other than CVD	n/a	The newly diagnosed patients and patients with long-term diabetes can be consistently clustered into featured clusters. Each cluster had significantly different patient characteristics, risk of diabetic complications, and medication treatment.	Yes	No	Low: The true effect might be markedly different from the estimated effect		Inclusion of both newly diagnosed and long-term diabetes patients (previous studies only considered newly diagnosed).	Newly diagnosed diabetes patients (16% of total sample size) may bias results about cross-sectional associations with diabetic complications. Appropriate confounders were not adjusted when investigating association of clusters with clinical outcomes. Statistical models used were not explicitly stated. Hospital-based sampling means likelihood of more severe participants than in general population resulting in different distribution of participants in the clusters.
Complex	1679	Fedotkina	2021	34276762	Ukraine	Observational Study	Diagnostic Optimization and Treatment of Diabetes and its Complications in the Chernihiv Region, Ukraine (DOLCE)	Not specified	Clustering done in 2 sets of individuals: 1) "new onset" diabetes duration < 3 years & 2) "long-term" diabetes duration > 3 years		2140 n = 887 with new-onset diabetes and n = 1,253 with long duration; (2140 from 4297 were analysed)	59	New onset: SAID: 44, SIDD: 54, SIRD:55.8, MOD: 51.7, MARD: 59.9 Long term SAID: 51, SIDD:58, IROD1: 62.1, IROD2: 61.7, MARD: 67.2	65	new onset & prevalent	6.9	Yes	Cross sectional	Not applicable	K-means clustering with k set to 4 just in the GAD Ab negative subset of individuals	k-means (de novo)	Yes	HbA1c, BMI, age at onset of diabetes, HOMA2-B, and HOMA2-IR (using c-peptide). GADA Ab	same as ahlqvist	4 clusters (they set k=4)	Clinical and laboratory features	They attempted to replicate the Ahlqvist clusters	profilerative retinopathy, CKD, neuropathy, CVD	T2D complication AND CVD event	n/a	-they set k=4 and see similar clusters to the original Ahlqvist clusters, but they differ as follows: 1) SIRD long-term group had similar high HOMA2-IR, but lower HOMA2-B compared to new-onset SIRD; they renamed this group insulin-resistant obese diabetes 1 (IROD1) 2) MOD long-term group had high BMI and high HOMA2-IR, but higher HOMA2-B, so they renamed this group IROD2. In the long-term subset, they also identified the following associations with prevalent complications, compared to MARD: -SAID had significantly higher risk of retinopathy; SIDD risk was also increased, but not significant -For CKD and neuropathy, SAID, SIDD, and IROD1 had significantly higher rates -For CVD, there were no sig differences between clusters relative to MARD	Yes	Yes	Moderate: The authors believe that the true effect is probably close to the estimated effect	Complications were assessed cross-sectionally vs longitudinally	-interesting to see performance of clustering in new-onset vs long-term diabetes	-they set k=4 without determining how the clinical variables actually fit their data -probably more useful to compare new-onset to long-term if they are the same individuals vs 2 different groups of people -outcomes were assessed cross-sectionally vs longitudinally
Complex	4766	Raghavan	2022	34280545	USA	Clinical Trial	ACCORD and VADT	Black 18.7%, Hispanic 8.5%, White 72.7%	Action to Control Cardiovascular Risk in Diabetes study (ACCORD) and the Veterans Affairs Diabetes Trial (VADT).		12042	62	Group 1 >67, Group 2 <61, Group 3 <67,Group 4 > 61, Group 5 <62, Group 6 >62, Group 7 <65	33.25	Prevalent T2D	10.95	Yes	Prospective	4.9 years	Causal forest	unsure/other	Yes	7 subgroups based on input of 20+ variables; highest weighted include DBP, age, GFR, BMI	complex clinical	Seven clusters	Clinical and laboratory features	Groups 1-7	All-cause mortality, MACE	Death	CVD event	Machine learning detection of HTE subgroups from randomized trials may not general- ize across study samples even when variable importance is correlated.	Yes	Yes	Moderate: The authors believe that the true effect is probably close to the estimated effect		Robust statistical method and controled sample	The pooled sample is still derived from a select randomized trial sample and does not necessarily better represent the diabetes patient population at risk	based on PMID: 29279299
Complex	3479	Lin	2021	34363863	Taiwan	Observational Study		100% East Asian (China)	Hospital healthcare data		6400	62.59*	Not provided	49.74	Prevalent T2D	45054	No	Prospective	7.04 years	Longitudinal (trajectory) cluster analyses (clustering on a set of model features - regression coefficients, intercepts - for all variables) with Ward’s method and cubic clustering criterion; by single variable	unsure/other	Yes	BMI, FPG, HbA1c, SBP, and TG	simple clinical	Three clusters	Clinical and laboratory features	For each variable 3 clusters (normal, high stable or high-decreasing, elevated and decreasing or fluctuating)	Mortality	Death	n/a	For each of the 5 variables 3 clusters with different association with mortality	Yes	No	Low: The true effect might be markedly different from the estimated effect		Large longitudinal hospital-based database with comprehensive data for medical diagnosis; standardized electronic data collection procedures; long mean follow-up period of 7-years with 45 031 person-years of follow-up; use of repeated measures of metabolic risk factors over a 3-year follow-up period; and well-identified and validated cause of death with dates.	Clinically not feasible, based on monitoring of variable trajectories, which are dependent from many confounders including treatment, patient compliance and comorbidities	Longitudinal clustering of dynamic features; register data; longitudinal (mean f/u: 7 years); clustering of trajectories
Complex	5427	Slieker	2021	34376475	Netherlands, Scotland, Sweden	Observational Study		100% European (Netherlands, Scotland, Sweeden)	Cross-sectional study		15940	60	SIDD 57.83; SIRD 68.55; MOD 53.12; MDH 66.24; MD 54.76	44	Prevalent T2D	ANDIS: new onset, other two cohorts: prevalent	No	Cross sectional	Not applicable	K-means clustering	k-means (de novo)	Yes	Age, BMI, HbA1c,random or fasting C-peptide, and HDL-cholesterol.	similar to ahlqvist	Five clusters	Clinical and laboratory features	5 clusters (SIDD, SIRD, MOD, MD: mild diabetes, MDH: mild diabetes with high HDL)	Metabolomics, proteomics, lipidomics	Other	n/a	The insulin-resistant cluster showed the most distinct molecular signature, with higher branched-chain amino acid, diacylglycerol, and triacylglycerol levels and aberrant protein levels in plasma were enriched for proteins in the intracellular PI3K/Akt pathway. The obese cluster showed higher levels of cytokines. The mild diabetes cluster with high HDL showed the most beneficial molecular profile with effects opposite of those seen in the insulin-resistant cluster.	Yes	Yes	Moderate: The authors believe that the true effect is probably close to the estimated effect		The strengths of the current study include a large number of individuals, the use of multiple cohorts, and the use of multiple molecular layers to characterize the clusters.	A limitation is that the identified markers are measured in plasma and, as such, they cannot be directly linked to specific metabolic tissues. in the current study the levels of molecular measures between individuals with type 2 diabetes were compared and not relative to those of healthy control subjects.
Complex	4822	Ratter-Rieck	2021	34462259	Germany	Observational Study	German Diabetes Study	100% European (Germany)	Cohort (patients with diabetes diagnosis <12 months)		708	49.14*	SAID: 35.8, SIDD: 47.5, SIRD: 58.2, MOD: 46.6, MARD: 57.6	41	Recent onset T2D (< 1 yr)	Less than 12 months	Yes	Cross sectional	Not applicable	Ahlqvist clusters computed from distance to centroids in original publication (Ahlqvist 2018)	nearest centroid (prior established cluster centers)	Yes	GADA, age at diagnosis, BMI, HbA1c, HOMA2-B (C-peptide-based), HOMA2-IR (C-peptide-based)	same as ahlqvist	Four clusters	Clinical and laboratory features	5 Ahqlvist-clusters	Associations of specific immune cell types with diabetes clusters	Other	Clinical biomarker (eg blood amino acid level)	SIRD, MOD: highest number of leukocytes, T-cell frequencies were higher in SIRD versus SAID, MOD, and MARD, and frequencies of CCR4+ regulatory T cells were higher in SIRD versus SAID and MOD	Yes	Yes	Moderate: The authors believe that the true effect is probably close to the estimated effect		Comprehensive metabolic phenotypic using gold-standard methods,	Specific recruitment criteria for the study, small number of some clusters, confounding effects of long-term hyperglycemia or presence of long-term diabetes-associated complications on immune cell populations and biomarkers of inflammation, lack of functional characterization of immune cell types
Complex	4626	Pigeyre	2022	34676424	Multinational (40 countries)	Clinical Trial	Outcome Reduction with Initial Glargine Intervention (ORIGIN) study	Black 4.7, South-east Asian 5.8, Other Asian 0.5, Latin American 34.6, Other 2.2, White 52.2	RCT		7017	64	SAID 64, SIDD 63, SIRD 67, MOD 58, MARD 67	34	Prevalent T2D	5.16 years	Yes	Prospective	6.2 years	Sex-specific nearest centroid approach	nearest centroid (prior established cluster centers)	Yes	GADA, age at diabetes diagnosis, body mass index, HbA1c, C-peptide	same as ahlqvist	Five clusters	Clinical and laboratory features	5 Ahlqvist-clusters	Coronary events, stroke, retinopathy, CKD, macroalbuminuria	T2D complication AND CVD event	Other	SIDD: higher retinopathy and macroalbuminuria risk; SIRD higher CKD risk and nominally higher risk of coronary events; insulin tx yields better glycemic control in SIDD and MOD (!)	Yes	Yes	Moderate: The authors believe that the true effect is probably close to the estimated effect		Multi-centric, large study, cluster * treatment interaction (insulin better than standard care in which cluster?)	Late clustering (only a subgroup of 525 had new-onset diabetes, most had to be retrospectively clustered based on variables assesed ~5 yrs after diagnosis)
Complex	313	Antonio-Villa	2021	34687306	USA	National Survey		Mexican-American 29.8%, Non-hispanic Black 25.9%; Non-hispanic White 44.3%;	Survey (National Health and Nutrition Examination Surveys)		5489	61	SIDD: 58.2, SIRD 67.2, MOD 50.6, MARD 71.3	49	Prevalent T2D	12 years	Yes	Prospective	30 years	Self-normalizing neural networks trained on k-means clustering derived classification analogous to Ahqlvist et al 2018	k-means (de novo)	Yes	Model 1: HOMA2-IR, HOMA2-β, BMI, HbA1c, years since diagnosis. Model 2: HOMA2-IR’, HOMA2-β’, BMI, HbA1c, years since diagnosis.	similar to ahlqvist	Five clusters	Clinical and laboratory features	4 Ahqlvist-clusters (MARD, MOD, SIRD, SIDD)	Population-prevalence and time-trends (weighted survey-analyis), association with ethnicitiy and education	Other	n/a	Overall increase of MODD, MARD and SIDD prevalence; differences in change of prevalence based on ethnicity.	Yes	Yes	Moderate: The authors believe that the true effect is probably close to the estimated effect		Population-based study (NHANES), weighted analyses; application of SNNN methodology (either insulin or C-peptide based cluster assignment; high concordance with original method, previously published by Bello-Chavolla et al. in BMJ Open Diabetes Res Care. 2020); also includes data on SAID (based on GAD measured in a subset)	No complications or other outcomes analyzed
Complex	4703	Prasad	2022	34689214	India	Observational Study	WellGen cohort	100% South Asian (India)	Cohort		1612	Mean age at diagnosis of 37 years	Mean age at diagnosis: SIDD 36.86; SIRD 38.83; MOD 36.25; MARD 40.84	44	Prevalent T2D	9.72 years	Yes	Cross sectional	Not applicable	Centroid-based cluster assignment (ANDIS)	nearest centroid (prior established cluster centers)	Yes	Age at diagnosis, BMI, HbA1c, HOMA2-B and HOMA2-IR	same as ahlqvist	Four clusters	Clinical and laboratory features	4 Ahqlvist-clusters (MARD, MOD, SIRD, SIDD)	Ahlqvist-clusters replication in Indian cohort, T2D complications	T2D complication AND CVD event	n/a	Microvascular disorders of the retina and kidney were more prevalent in SIDD compared with MOD, while peripheral nerve damage was more prevalent in MOD. MARD subgroup had a strikingly high rate of macrovascular disease. SIRD was the smallest subgroup in Indians with high insulin resistance as well as insulin secretion, although it was heterogeneous between the Indian cohorts.	Yes	Yes	Moderate: The authors believe that the true effect is probably close to the estimated effect		Approximation of SAID prevalence by absence of GADA with T1D-GRS	Clustering after long-diabetes duration; dataset biased for younger-onset diabetes (age <45 yrs at first diagnosis); no GAD
Complex	5285	Sharma	2022	34716214	Multinational	Clinical Trial	Trial Evaluating Cardiovascular Outcomes with Sitagliptin (TECOS)	Asian 22.5%, Black 3.08%, Other 6.9%, White 67.4%	TECOS is a double-blind, multinational, placebo-controlled study		14752	Not specified	Cluster I 66.2, Cluster II 63.2, Cluster III 65.7, Cluster IV 66.8	0.2912	Prevalent T2D	11 years	Yes	Prospective	3 years	Multi-step clustering; RCT reanalysis	unsure/other	Yes	40 variables (14 continuous: age, diabetes duration, HDL, BP, ...; 24 categorical: disease history, smoking, alcohol, etc)	complex clinical	Four clusters	Clinical and laboratory features	4 clusters	CV-endpoints, MACE	CVD event	Death	Four distinct clusters had clinically different phenotypes; these clusters were associated with different risks of CV outcomes	Yes	Yes	Moderate: The authors believe that the true effect is probably close to the estimated effect		Replication in other RCT (EXSEL)	Results are not generalizable to populations predominantly without preexisting ASCVD
Complex	3723	Mansour Aly	2021	34737425	Discovery: Sweden, Validation: Finland	Observational Study	Discovery: All New Diabetics in Scania (ANDIS) Validation: DIREVA (Diabetes register in Vasa)	100% European (Finland AND Sweden)	4 cohorts Two with T2D (ANDIS and DIREVA) and two without T2D (MDC and Botnia)		19732	60	SAID: 50.48, SIDD: 56.74, SIRD: 65.25, MOD: 48.96, MARD: 67.37	59	New onset T2D	40 days	Yes	Cross sectional	Not applicable	K-means clustering	k-means (de novo)	Yes	GAD-antibody, age at diagnosis, BMI, HbA1c, HOMA2-IR, and HOMA2-B (C-peptide based)	same as ahlqvist	Five clusters	Clinical and laboratory features	5 Ahqlvist-clusters	Genetic characterization (polygenic risk scores, compartmentalized polygenic risk scores)	Other	n/a	SIDD associated with polygenic risk score for insulin secretion; SIRD with PGS for fasting insulin	Yes	Yes	Moderate: The authors believe that the true effect is probably close to the estimated effect				Genetic post-hoc analysis of the original Ahqlvist 2018 paper
Complex	5053	Saito	2022	34743418	Japan	Observational Study		100% East Asian (Japan)	Cohort of T2D patients recruited at Diabetes Center in Hospital		651	63	1/SAID 58, 2/SIDD 65, 3/SIRD 66, 4/MOD 42, 5/MARD 69	36	Prevalent T2D	Not specified	Yes	Prospective	Educational program 2 weeks	K-means clustering	k-means (de novo)	Yes	GADA, age at admission, BMI, HbA1c, HOMA2-B and HOMA2-IR	same as ahlqvist	Five clusters	Clinical and laboratory features	5 Ahqlvist-clusters	HbA1c, differential impact of diabetes education on HbA1c course across the clusters	Glucose control (eg HbA1c level)	n/a	Severe insulin-deficient diabetes patients tended to have better educational outcomes than patients classified as the other clusters.	Yes	Yes	Moderate: The authors believe that the true effect is probably close to the estimated effect		Replicates the Ahlqvist clusters with methodologically clean de-novo clustering in the Japanese population	Small dataset, single-center hospital admission for diabetes education; no data on diabetes duration	Replicates the Ahlqvist clusters with de-novo clustering in the Japanese population
Complex	5036	Saatmann	2022	34748634	Germany	Observational Study	German Diabetes Study	100% European (Germany)	Cohort (patients with diabetes diagnosis <12 months)		746	47.36*	SAID: 36.7, SIDD: 42.7, SIRD: 55.4, MOD: 45.3, MARD: 56.7	39	Recent onset T2D (< 1 yr)	less than 12 months	Yes	Cross sectional	Not applicable	Ahlqvist clusters computed from distance to centroids in original publication (Ahlqvist 2018)	nearest centroid (prior established cluster centers)	Yes	GADA, age at diagnosis, BMI, HbA1c, HOMA2-B (C-peptide-based), HOMA2-IR (C-peptide-based)	same as ahlqvist	Four clusters	Clinical and laboratory features	5 Ahqlvist-clusters	physical fitness, CVD risk, endothelial function	CVD event	Physiological measure (eg glucose mediated insulin secretion)	VO2max lower in SIRD than in SAID and MARD	Yes	Yes	Moderate: The authors believe that the true effect is probably close to the estimated effect		Comprehensive metabolic phenotypic using gold-standard methods,	Specific recruitment criteria for the study, small number of some clusters
Complex	316	Aoki	2021	34797832	Multinational	Clinical Trial	The Saxagliptin Assessment of Vascular Outcomes Recorded in Patients with Diabetes Mellitus (SAVOR)–Thrombolysis in Myocardial Infarction (TIMI) 53 (SAVOR-TIMI 53)	Asian: 15.30%; Black: 1.45%; Other: 11.72%; White: 71.54%	RCT		2347	65	not provided	28	Prevalent T2D	8.7 years	No	Prospective	2.1 years	K-means clustering	k-means (de novo)	Yes	Age at diagnosis, BMI, HbA1c, HOMA2-B, HOMA2-IR	same as ahlqvist	Four clusters	Clinical and laboratory features	4 Ahqlvist-clusters (MARD, MOD, SIRD, SIDD)	CV events (3-point MACE), renal function reduction (eGFR decrease >30%) and diabetic disease progression (introduction of additional anti-diabetic medication)	T2D complication AND CVD event	n/a	Assignments to predefined Ahlqvist clusters was not superior to standard risk factor prediction for ouctomes of interest	Yes	Yes	Low: The true effect might be markedly different from the estimated effect		Exploration of predefined Ahlqvist clusters	Clusters were defined in people with at least 8 years of disease, unclear how treatment modified cluster assignment
Complex	3640	Maalmi	2022	34800144	Germany	Observational Study	German Diabetes Study	100% European (Germany)	Cohort (patients with diabetes diagnosis <12 months)		351	49	SAID: 34.8, SIDD: 37.0, SIRD: 52.9, MOD: 44.3, MARD: 57.3	0	Recent onset T2D (< 1 yr)	177 days	Yes	Cross sectional	Not applicable	Centroid-based cluster assignment (ANDIS)	nearest centroid (prior established cluster centers)	Yes	GADA, age at diagnosis, BMI, HbA1c, HOMA2-B (C-peptide-based), HOMA2-IR (C-peptide-based)	same as ahlqvist	Four clusters	Clinical and laboratory features	5 Ahqlvist-clusters	Erectile dysfunction (based on the International Index of Erectile Function (IIEF-5) questionnaire)	T2D complication other than CVD	n/a	SIRD: Highest prevalence of erectile dysfunction	Yes	Yes	Moderate: The authors believe that the true effect is probably close to the estimated effect		Comprehensive metabolic phenotypic using gold-standard methods,	Specific recruitment criteria for the study, smaller sample size of some clusters, assessment of erectile dysfunction by IIEF questionnaire only evaluates erectile dysfunction acquired during the last 4 weeks, whereas ‘persistent’ erectile dysfunction can only be confirmed if lasting more than 3–6 months, not available Circulating levels of sex hormones and information on primary or secondary hypogonadism
Complex	4532	Peng	2022	34996484	China	Observational Study		100% East Asian (China)	Inpatients from Tongji Hospital		285	44	MOD 39.6, SIDD 37.6, SIRD 47.56, MARD 51.98	63	New onset T2D	Newly-diagnosed	Yes	Cross sectional	Not applicable	K-means clustering	k-means (de novo)	Yes	Age at diagnosis, BMI, HbA1c, HOMA2-B and HOMA2-IR	same as ahlqvist	Four clusters	Clinical and laboratory features	4 Ahqlvist-clusters (MARD, MOD, SIRD, SIDD)	Leptin and resistin levels	Other	n/a	Leptin levels were different in four subgroups of T2DM and were highest in the MOD group. Resistin was elevated in the SIRD group and was closely related to diabetic nephropathy.	Yes	Yes	Moderate: The authors believe that the true effect is probably close to the estimated effect		Clustering with variables available in clinic	Relatively small sample size
Complex	326	Aravindakshan	2022	35144941	India	Observational Study		100% South Asian (India)	Medical records from community based primary health clinic located in the district of North 24 Parganas of West Bengal (India)		339	49	Cluster 1: 43.56; Cluster 2: 51.15; Cluster 3: 49.68	68	Prevalent T2D	34.28 months (Cluster 1: 2.24 months; Cluster 2: 20.93 months; Cluster 3: 73.68 months)	Yes	Prospective	14 months	Analyzed using Uniform Manifold Approximation and Projection (UMAP) followed by density- based spatial clustering of applications with noise (DBSCAN).	unsure	Unsure	Continuous variables: age, duration of HTN, duration of T2DM, SBP, DBP, BMI and body fat percentage. Categorical variables: sex, education, occupation, diseases (CAD, dyslipidemia, HTN, hypothyroid), prescribed drugs, FH of DM and HTN.	complex clinical	Three clusters	Electronic health records	Cluster 1: recent onset, good beta-cell function. Cluster 2: longer duration, associated HTN, good control on 1-2 agents. Cluster 3: longest duration, no HTN, poorest controls despite 3-4 agents	30min OGTT performed for assessing the underlying insulin resistance and β cell dysfunction	T2D complication other than CVD	Physiological measure (eg glucose mediated insulin secretion)	The longer the diabetes, the worse the control	Yes	Yes	Moderate: The authors believe that the true effect is probably close to the estimated effect		Novel population, variables routinely available in medical record	Retrospective, uncontrolled, results not particularly surprising, no independent replication, small sample size, single center
Complex	6098	Wang	2022	35154005	China	Observational Study		100% East Asian (China)	Prospective cohort study		1130	Mean: 61.4 yrs	Mean: MARD 68.8 yrs, MOD 54.8 yrs, SIDRD 59.9 yrs, SOIRD 62.9 yrs	0.588	New onset T2D		Yes	Prospective	4.4 yrs	K-means clustering	k-means (de novo)	Yes	BMI, age at diagnosis of diabetes, FPG, 2hPG, HbA1c, HOMA-b, and HOMA-IR	similar to ahlqvist	Four clusters	Clinical and laboratory features	Mild age-related diabetes (MARD); mild obesity-related diabetes (MOD); severe insulin-deficient and insulin-resistant diabetes (SIDRD); severe obesity-related and insulin-resistant diabetes (SOIRD)	Risks of diabetes-related complications (ba-PWV ≥ 1991 cm/s; ABI ≤ 1.0 or > 1.3; CIMT ≥ 0.7 mm; ACR ≥ 30 mg/g or eGFR < 60 ml/min/1.73m2; MAFLD; FIB-4 ≥ 1.3; APRI ≥ 0.5; NFS ≥ -1.455) [Abbreviations: MAFLD, metabolic associated fatty liver disease; FIB-4, fibrosis 4 score; ACR, albumin-to-creatinine ratio; eGFR, estimated glomerular filtration rate; ba-PWV, brachial-ankle pulse wave conduction velocity; ABI, ankle brachial index; CIMT, carotid intima - media thickness]	T2D complication other than CVD	n/a	SIDRD cluster had the highest risk of developing CKD. Obesity-related clusters, including MOD and SOIRD, had higher risks of developing MAFLD compared to other clusters. MARD cluster had the highest risk of liver fibrosis.	Yes	Yes	Moderate: The authors believe that the true effect is probably close to the estimated effect		Likely first longitudinal study doing cluster analysis of Chinese people with T2D. Not only assessed risk of developing diabetes-related complications among T2D subgroups they identified but also evaluated changes in different metabolic markers.	GADA was not measured or included in cluster analysis. Follow-up duration was short. Limited numbers of incident macrovascular and microvascular diseases, so these diabetic complications were not considered.
Complex	6351	Xie	2022	35354619	USA	National Survey	National Health and Nutrition Examination Survey (NHANES) 1999–2014 cycles	Multiethnic	Nationally representative, population-based, multistage, cross-sectional study of participants aged >30 yrs and with newly diagnosed or long-term diabetes		1960		Mean (approx age from figures): around 70 yrs for MARD; around 55 yrs for MOD; around 57 yrs for SIDD; around 65 yrs for SIRD		Prevalent T2D		No	Cross sectional	Longitudinal design for the mortality risk analysis: 1960 participants were followed for a median of 98 months	K-means clustering	k-means (de novo)	Yes	Age at diabetes diagnosis, BMI, HbA1c, HOMA2 estimates of β-cell function (HOMA2-B) and insulin resistance (HOMA2-IR).	same as ahlqvist	Four clusters	Clinical and laboratory features	4 Ahqlvist-clusters (MARD, MOD, SIRD, SIDD)	Poor CVH, CKD, NAFLD, Advanced liver fibrosis, All-cause mortality, CVD-related mortality, Cancer-related mortality	T2D complication AND CVD event	n/a		Yes	Yes	Moderate: The authors believe that the true effect is probably close to the estimated effect		Compared 5-variable classifier (age, BMI, HbA1c, HOMA2B, HOMA2IR) against 3-variable classifier (age, BMI, HbA1c) using 10-fold cross validation, and found the simple & practical 3-variable classifier could be used to identify T2D subgroups. Comparison based on comprehensive risk prediction of different complications as well as mortality risk. Examined the effects of sex (male vs female) and diabetes stage (newly-diagnosed vs already diagnosed) on results.	Study participant information missing. Cross-sectional design for assessing risk of diabetic complications is not ideal. Mortality observation time os not long enough. Distinction between T1D and T2D not made in NHANES, so authors excluded all participants <30 yrs to potentially exclude T1D people.	Study participant characteristics (aka classic Table 1) is missing
Complex	1123	Christensen	2022	35428673	Denmark	Observational Study	Danish Centre for Strategic Research in Type 2 Diabetes (DD2) cohort	Not specified	Patients with newly or recently diagnosed diabetes in specialist or general practice clinics		3529	63	SIDD: 56.3, SIRD: 61.3, MOD: 52.0, MARD: 68.2	41	New onset T2D	1.5 yr	No	Cross sectional	Not applicable	K-means clustering	k-means (de novo)	Yes	Age at diabetes diagnosis, BMI, HbA1c, fasting serum C-peptide, and fasting plasma glucose, as well as GADA	same as ahlqvist	Two cluster analyses were performed: a. one forcing four groups to emulate the Swedish clusters, b. one where the algorithm was allowed to select the best number of clusters, which was 3	Clinical and laboratory features	4 from 5 Ahqlvist-clusters: SIDD, SIRD, MOD, MARD; & Danish study proposed three T2D phenotypes (insulinopenic, hyperinsulinemic, and classical) based on HOMA2 measures only	Clinical comparisons between clusters	Other	T2D complication other than CVD	Overlap between clustering methods was imperfect. For four clusters: SIRD cluster patients had the highest prevalence of kidney disease, whereas the highest prevalence of diabetic eye disease was observed in the MARD cluster. Family history of diabetes was most common among MOD cluster patients. The proportion of users of all types of glucose-lowering drugs at DD2 enrollment date was highest in the SIDD cluster.	Yes	No	Low: The true effect might be markedly different from the estimated effect		Comparison of identified four (replication of Alquivst clusters) and three (alternative k value) data-driven clusters with previously established three Danish phenotypes based on HOMA2.	No information on ancestry or participants. No discussion of covariate adjustments
Complex	1881	Gao	2022	35464070	China	National Survey	China Health and Nutrition Survey (CHNS)	100% East Asian (China)	CHNS is a nationwide cohort randomly selected across China; for this study, identified patients with new onset T2D within CHNS		557	58	SIRD: 58.4, SIDD: 54.7, MARD: 62.1, MOD: 53.2	50.6	New onset T2D	New onset	Yes	Cross sectional	Not applicable	k-means clustering; Ahlqvist clusters	k-means (de novo)	Yes	Age at diagnosis, BMI, HbA1c, HOMA-IR, and HOMA-b	same as ahlqvist	4 (set k equal to 4)	Clinical and laboratory features	4 Ahqlvist-clusters (MARD, MOD, SIRD, SIDD)	Cross-sectional clinical traits (body fat distribution, blood pressure, lipids, kidney function) and 20-year trajectories of cardiovascular risk factors (body fat distribution, blood pressure)	Other	n/a	- SIRD, SIDD, and MOD had higher cardiorenal abnormalities, but MARD was lower (similar to prediabetes) - MOD had faster increment in BMI and waist circumference compared to other subtypes (up to 10 years before diagnosis) - Blood pressure increased gradally prior to T2D diagnosis in all subgroups, but increased the most in SIDD and MOD	Yes	Yes	Moderate: The authors believe that the true effect is probably close to the estimated effect		- Implemented the Ahlqvist clusters in a separate population (Chinese) - examined changes in clinical traits up to 10 years prior to diabetes diagnosis	- may not be generalizable to other ethnicities - no longitudinal follow-up after diabetes diagnosis was made (only prior to diagnosis) - glycemic traits only available in cross-sectional data, not longitudinally - GADA not available
Complex	4502	Paul	2020	Not Indexed in PubMed	India	Observational Study		100% South Asian (India)	Cross-sectional study in a tertiary care private hospital of Eastern India		64 (pilot study)	59	Not specified	36	Prevalent T2D	Not specified	No	Cross sectional	Not applicable	no: manual allocation to subgroups mostly based on low, middle and high values	unsure/other	No	HbA1C %, BMI, HOMA-2 IR, HOMA-2B, Age at onset (?), GAD-AB	similar to ahlqvist	5 modified definition of Ahlqvist clusters	Clinical and laboratory features	Modified version of Ahlqvist clusters: 1. HOMA-IR cut-off >2; 2. insulin deficiency lowest quartile of the HOMA-2B; 3. Obesity BMI ≥25 (low, high, normal ?); 4. age-related diabetes ≥ 60 years (age at onset?-3 groups); 5. GAD-AB; 6. HbA1c (?-3 groups)	Urine ACR	Other	n/a	A total of 26% of the patients remained unclassified. This unclassified group had better metabolic control (as determined by the HbA1C%) and lower incidence of proteinurea.	No	No	Very Low: The true effect is probably markedly different from the estimated effect		None	Very small sample size; unclear methodology for classification of patients, poor reporting of patient characteristics
Complex	1431	DiCorpo	2022	35085396	USA	Observational Study	Cohorts for Heart and Aging Research in Genomic Epidemiology (CHARGE) consortium and the UK Biobank	100% White	13 cohorts from CHARGE and UK Biobank		25015	65.4	Not reported	53.8%	Prevalent T2D	Not reported	Yes	Cross sectional	n/a	Multi-variant-trait clustering using Bayesian nonnegative matrix factorization (bNMF) method	Bayesian nonneg matrix factorization	Yes	94 T2D-associated variants + their summary association statistics from 47 traits (multiple glycemic traits, anthropometric traits, birth weight and length, serum laboratory values of several lipid traits, GWAS results for visceral and subcutaneous adipose tissue)	genetic	Five clusters	Genetic	Cluster 1 (Beta Cell cluster); Cluster 2 (Proinsulin cluster); Cluster 3 (Obesity cluster); Cluster 4 (Lipodystrophy cluster); Cluster 5 (Liver/Lipid cluster)	blood pressure, renal function, insulin use, age at T2D diagnosis, and coronary artery disease	T2D complication AND CVD event	n/a	genetically driven pathways leading to T2D also predispose differentially to clinical outcomes	Yes	Yes	Moderate: The authors believe that the true effect is probably close to the estimated effect		Larger sample size, robust associations across clusters, replicability, using multiple independent cohorts	European ancestry, cross-sectional nature of the analysis, which may create a selection/survivor bias
Simple	712	Turner	1997	9357409	UK	Clinical Trial	UKPDS (UK Prospective Diabetes Study)	100% White	23 centres in the UK	two fasting plasma glucose results of more than 6 mmol/L, excluding those thought to be clinically insulin-dependent (ie, with ketonuria > 3 mmol/L) or those with life-threatening illnesses	1870	52.6 (8.8) - for entire cohort of UKPDS (n=3672)	not requiring insulin at 6 years: 53.6 (7.9); requiring insulin by 6 years: 48.5 (10.7)	42.5% overall; 41.9% for those not requiring insulin at 6 years; 48.5% for those requiring insulin by 6 years	New onset T2D	N/A	Yes	Prospective	6 years	n/a	n/a	Yes	Autoantibodies and age	Pancreatic autoantibodies	16	Measure directly from Fasting blood or urine, standard anthropometrics, BP	4 strata for autoAb positivity (both negative, ICA+, GAD+, both positive); and 4 strata for age-group (25-34yrs, 35-44 yrs, 45-54 yrs, 55-65yrs).	requirement for insulin at 6 years	Glucose control (eg HbA1c level)	n/a	Presence of antibodies is a strong predictor of future insulin requirement at all ages but it is a stronger predictor for younger patients than for older patients. Among patients 25-34, 94% of those with both GAD and ICA positivity required insulin at 6 years, compared to 14% among those without any antibodies; among patients aged 55-65, 77% of those with both GAD and ICA positivity required insulin at 6 years, compared to 5% among those without any antibodies.	Yes	Yes	Moderate: The authors believe that the true effect is probably close to the estimated effect		secondary analysis of a RCT so completeness of data collection on a large number of patients is relatively good	older study so insulin requirement was defined as "insulin therapy despite max doses of SU and metformin", which may be less relevant now due to new non-insulin antihyperglycemic agents available; 100% white patients - limited generalizability; many analyses were performed, unclear which one was the primary analysis (sensitivity, specificity, PPV of antibodies for future insulin requirement; stepwise logistic regression analysis of contribution of antibodies but also other clinical variables (sex, bmi, beta-cell function) in prediction of insulin requirement; Kaplan-Meier for propotion of patients with and without antibodies requiring insulin therapy)
Simple	277	Prando	1998	9773730	Italy	Observational Study		Not reported, presumably 100% European	Outpatients of Diabetic Clinic, Department of Internal Medicine, University of Genoa, Genoa, Italy.		n=362 (147 nonobese and 215 obese)	not reported	63 years (nonobese) and 62 years (obese)	62%	Prevalent T2D	12,5 (nonobese) and 11,1 (obese)	Yes	Cross sectional	n/a	n/a	n/a	Yes	BMI and HbA1c	BMI	4	Measure directly from Fasting blood or urine, standard anthropometrics, BP	BMI ≤30 vs BMI >30 and good (HbA1c <7%) or poor (HbA1c ≥7%) glycemic control glycemic control	Basal and meal-stimulated C-peptide concentrations	Physiological measure (eg glucose mediated insulin secretion)	n/a	Obese patients with T2D had higher meal-stimulated C-peptide levels only when glycemia is well controlled.	Yes	Yes	Moderate: The authors believe that the true effect is probably close to the estimated effect		Meal-stimulated C-peptide in obese and nonobese patients with T2D.	Cross-sectional study. Unknown whether the hyperglycemia impairs the increase of post-prandial C-peptide levels in obese patients or vice versa.	It remains unclear whether the progressive impairment of insulin secretion is the major pathogenetic factor in the onset of poor glycemic control for both, obese and nonobese patients with T2D.
Simple	1900	Tuomi	1999	9892237	Finland	Observational Study		Not reported, presumably 100% Finnish	three care centers in Osthrobothnia; Närpes, Korsholm and Malax-Korsnäs beginning in 1990	family study with a diabetic proband, non-diabetic spouses served as controls	383, control subjects, 558 IGT, 1122 T2D, 194 T1D	N/A, only in subgroups	control GADab_neg 50.4 (IQ 20.5), control GADab_pos 49.7 (11.7), IGT GADab_ne 59.7 (23.3), IGT GADab_pos 63.1 (30.3), T2D GADab_neg 69.9 (15.0), T2D GADab_pos 58.5 (19.0), T1D n=112 36.5 (20.8)	44%	Prevalent T2D	T2D GADab_neg 5.7 (9.5), T2D GADab_pos 6.8(10.6), T1D 21.0 (17.5)	No	Cross sectional	N/A	n/a	n/a	Yes	Autoantibodies and HLA genetics	Pancreatic autoantibodies	3	Measure directly from Fasting blood or urine, standard anthropometrics, BP	GADab_low (5-38 RU), GADab_high (>38 RU)	clinical & biochemical measures: age at diagnosis, A1c, BMI/WC, cholesterol levels, uric acid, presence of metabolic syndrome, TPO Ab, IA-2 Ab, HLA Class II	More than one of the above	More than one of the above	(1) GADab_posT2D patients had a different clinical phenotype from GADab-neg T2D patientshigher A1c, lower BMI , lower BP, healthier lipids, higher frequency of IA2, ICA, PCA and TGA Abs, T1D like intermediate HLA genotype (HLA DQB1)	Yes	Yes	Moderate: The authors believe that the true effect is probably close to the estimated effect		outcomes are clinically relevant and easily assessed using clinically-available measures; nationwide survey that's able to capture patients from different regions of the country	only 1 region within 1 country (limited generalizability)
Simple	1631	Saxena	2000	11273476	India	Observational Study		not reported in abstract	not reported in abstract		180 newly diagnosed T2D	range 30-65 years	not reported in abstract	not reported in abstract	New onset T2D	not reported in abstract	No	Prospective	3 months	n/a	n/a	No	Fasting hyperinsulinism	Beta-cell measure or index	2	Measure directly from Fasting blood or urine, standard anthropometrics, BP	2 (high v. normal/low fasting insulin); each then divided into treatment with SU or metformin (unclear from abstract whether this is random assignment or not)	glycemic control, blood pressure, triglycerides (but exact outcomes not defined, and description of statistics is poor)	More than one of the above	More than one of the above	high fasting insulin group has better glycemic/blood pressure/trig control with metformin, while normal/low group has better ABC control with SU	No	No	Very Low: The true effect is probably markedly different from the estimated effect	NO FULL TEXT AVAILABLE, so all data extracted from abstract; no statistical tests reported; unclear study design (interventional v observational)	interesting findings (if they can be believed)	small sample size, population not described, study design not clear, no statistical methods or test results listed	No full text available
Simple	6224	Mitsui	2006	16324919	Japan	Observational Study		100% Japanese	primary care at hospitals in Japan from 1993 and 2004		550 Men with newly diagnosed T2D	53.0 +/- 0.4 years	IFH: 52.3 +/- 1.2 IPH: 55.7 +/- 0.8 FPH: 52 +/- 0.5	0%	New onset T2D	N/A	Yes	Cross sectional	n/a		n/a	Yes	FPG and 2-hrPG	OGTT	3	OGTT data	Categorized by fasting and 2hrPG results: IFH = FPG >=7 mmol/L and 2-hour PG level <7.8 mmol/L IPH = FPG <7 mmol/L and 2-hour PG level >=7.8 mmol/L FPH = FPG >=7 mmol/L and 2-hour PG level >=7.8 mmol/L	insulinogenic index (30 min) and composite index of insulin sensitivity	Physiological measure (eg glucose mediated insulin secretion)	n/a	Early-phase insulin secretion is more strongly associated with impaired post-challenge glucose, while insulin sensitivity is more strongly associated with impaired fasting glucose	Yes	Yes	Low: The true effect might be markedly different from the estimated effect	Single measurement of OGTT, does not evaluate actual deterioration in glucose tolerance		Lack of ancestry/gender diversity. Cross-sectional analysis of glucose tolerance and measures of insulin metabolism, only uses OGTT	Uses causal language about the deterioration of glucose tolerance, but only evaluates cross-sectional associations
Simple	959	Linnemann	2006	16636979	Germany	Observational Study		Not reported, presumably 100% European	Outpatient clinic of Central Hospital of Bremen-Nord	aged 55 to 74 years, with suspected signs or symptoms of cerebrovascular or peripheral arterial disease who underwent an ultrasound examination of the extracranial cerebral arteries or peripheral arteries	292	64.8 ± 5.9 years		49.70%	Prevalent T2D	12.1 ± 9.3 years	Yes	Prospective	mean 5.3 years	n/a	n/a	Yes	CRP	Other blood or urine test	4	Other clincal measure not above (eg serum CRP, chromogranin A, etc)	Serum CRP quartiles (≤2.7 mg/l, 2.8-4.6 mg/l, 4.7-9.1 mg/l, ≥9.2 mg/l)	mortality, CVD mortality, CHD, PAD, carotid disease	Death	CVD event	Top CRP quartile is associated with higher all-cause and CVD mortality compared to the bottom quartile.	Yes	No	Low: The true effect might be markedly different from the estimated effect				clinical patients being evaluated for symptoms of CVD or PAD
Simple	366	Kompoti	2006	17020601	Greece	Observational Study		Not reported, presumably 100% European	Diabetes outpatient clinic during 3 months in 2004		500	64.83 years	MS (NCEP-ATPIII critera) = 65.9 +/- 10, MS (IDF) = 65.6 +/- 10.2; No MS (NCEP-ATPIII) = 62 +/- 12.9, No MS (IDF) = 61.6 +/- 13.6	54%	Prevalent T2D	MS (NCEP-ATPIII critera) = 12.7 +/- 8.4, MS (IDF) = 12.5 +/- 8.3; No MS (NCEP-ATPIII) = 11.5 +/- 8.5, No MS (IDF) = 11.7 +/- 8.9	No	Cross sectional	n/a	n/a	n/a		serum triglycerides, HDL, SBP, DBP, waist circumference	Metabolic syndrome	5	Simple indices from fasting blood (eg HOMA-IR)	NCEP-ATPIII = Defined by increased waist circumfrence (102 cm+ in males, 88+ cm in females), elevated serum triglycerides (150 mg/dl +), low HDL cholesterol (<40 mg/dl in males, <50 mg/dl in females), medical trt of previously dx hypertension, impaired fasting glucose (> 110 mg/dl). IDF = Defined by central obesity (waist circumference > 94 cm for men, > 80 cm for women) + any two of the following (elevated serum triglycerides (>150 mg/dl), low HDL cholesterol (<40 mg/dl male, <50 mg/dl in females), hypertension (SBP >130 or DBP> 85 mmHg), highfasting plasma glucose (>100 mg/dl) or previously diagnosed T2D	Metabolic Syndrome	Physiological measure (eg glucose mediated insulin secretion)	n/a	Elevated serum triglycerides strongly indicate that the presence of MS in patients with Type 2 Diabetes.	Yes	Yes	Moderate: The authors believe that the true effect is probably close to the estimated effect	Did not account for medications that could impact the exposures	Detailed definitions for subgrouping	Small population size, single center, lack of ancestry diversity, cross sectional only, population was selected from patients who regularly attended appt at an outpatient clinic
Simple	1905	Buzzetti	2007	17392553	Italy	Observational Study	NIRAD (Non Insulin Requiring Autoimmune Diabetes) Study	Not reported, presumably 100% European	83 diabetes clincis in Italy		out of 4250 with T2D, 193 with "autoimmune diabetes" defined by presence of GAD and IA-2	not reported	52.6 +/- 13 in autoimmune diabetes; 57.8 +/- 10.88 in non-autoimmune T2D	48% in autoimmune diabetes; 48% in classic non-autoimmune T2D	Prevalent T2D	calculated: 2.3 yrs in autoimmune diabetes; 2.16 yrs in classic T2D	No	Cross sectional	N/A	n/a	n/a	Yes	GADA	Pancreatic autoantibodies	2	Measure directly from Fasting blood or urine, standard anthropometrics, BP	low GAD titer (<= 32U); high GAD titer (>32 U)	clinical & biochemical measures: age at diagnosis, A1c, BMI/WC, cholesterol levels, uric acid, presence of metabolic syndrome, TPO Ab, IA-2 Ab, HLA Class II	More than one of the above	n/a	(1) patients with autoimmune diabetes had a different clinical phenotype from that of classic non-autoimmune T2D - higher fasting glucose, A1c, lower BMI and uric acid, lower prevalence of metabolic syndrome, higher frequency of TPO Abs; (2) out of those with positive GAD, patients with high GAD titers had more prominent traits of insulin deficiency and more severe autoimmunity (higher A1c, lower BMI, lower prevalence of metabolic syndrome, higher prevalence of IA-2, TPO Abs, DRB1*03-DQB1*0201)	Yes	Yes	High: The authors have a lot of confidence that the true effect is similar to the estimated effect		outcomes are clinically relevant and easily assessed using clinically-available measures; nationwide survey that's able to capture patients from different regions of the country	only 1 country (limited generalizability); no C-peptide measurements reported; no family history
Simple	309	O'Gorman	2008	18405999	Ireland	Observational Study		Not reported, presumably 100% European	Metabolic Research Unit, St. James's Hospital, Trinity College Dublin	Patients with T2D either GADA pos or GADA neg	16	not reported for all participants, only subgrou	GADA neg: 54.4 +/- 2.1 GADA pos: 57.5 +/- 4.9	18.75%	Prevalent T2D	GADA neg: 3.5 +/- 1.0 GADA pos: 5.3 +/- 1.8	Yes	Cross sectional	n/A	n/a	n/a	Yes	GADA	Pancreatic autoantibodies	2	Measure directly from Fasting blood or urine, standard anthropometrics, BP	8 gad pos / 8 gad neg	glucose mediated insulin secretion from an IVGTT	Physiological measure (eg glucose mediated insulin secretion)	n/a	GADA neg patients had higher basal and GSIS. Both GADA neg and GADA pos T2D were insulin resistant	Yes	Yes	Low: The true effect might be markedly different from the estimated effect			Cross sectional. Low n. Exposure defined as "initially diagnosed with T2D" but not specified further
Simple	8030	Fukui	2008	18854849	Japan	Observational Study		100% Japanese	Outpatient clinic at the Kyoto Prefectural University of Medicine		622 (subgroup investigating PWV and ABI n=386)	64.4 +/- 11.5 years		47.70%	Prevalent T2D	13.8 +/- 11.1 years	Yes	Cross sectional	n/a	n/a	n/a	Yes	Serum bilirubin concentrations	Other blood or urine test	continuous exposures	Measure directly from Fasting blood or urine, standard anthropometrics, BP	The relationships between serum bilirubin concentrations and log (urinary albumin excretion), PWV, or ABI as well as the relationships between serum bilirubin concentrations and age, glycemic control or other variables were examined by Pearson’s correlation analyses. Patients were not divided into groups.	Urinary albumin excretion	Clinical biomarker (eg blood amino acid level)	CVD event	An inverse correlation was found between serum bilirubin concentration and logarithmic (log) (urinary albumin excretion). An inverse correlation was found between serum bilirubin concentration and PWV, whereas a positive correlation was found between serum bilirubin concentration and ABI.	Yes	Yes	Very Low: The true effect is probably markedly different from the estimated effect		Multiple regression analysis included other factors in addition to serum bilirubin, age, sex, duration of diabetes, BMI, HbA1c, systolic blood pressure, serum total cholesterol, triglyceride concentration, and smoking status. status. All continuous variables are presented as the mean±s.d.	Single-site and population. r-value of correlation between serum bilirubin concentration and log (urinary albumin excretion) was -0.20. So, while significant, influence of serum bilirubin overall unimpressive. Also did not show that particular serum bilirubin level increased risk, but showed the trend toward increased risk for urinary albumin excretion and CVD with decreasing level.
Simple	248	Tajiri	2009	19764839	Japan	Observational Study		100% Japanese	Metabolic ward of Fukuoka Medical Association Hospital, April 2004 to March 2007	Patients admitted with suboptimal glucose control	234	Not reported for all participants, only subgrou	Serum C-peptide decreases after hospital admission: 63.1 +/- 12.0 Serum C-peptide increases after hospital admission: 59.3 +/- 12.2	45.70%	Prevalent T2D	Decrease C-pep group: 9.4+/-7.97 Increase C-pep group: 7.72 +/- 7.42	Yes	Cross sectional	n/a	n/a	n/a	No	C-peptide	Beta-cell measure or index	2	Measure directly from Fasting blood or urine, standard anthropometrics, BP	Change in C-peptide from time of hospital admission to time of discharge. If C-peptide decreases, participants are "Group D", if C-peptide participants are "Group I"	Prevalence of microvascular complications, differnce in therapy, clinical characteristics. Also within-individual differences in clinical and biochemical characteristics from admission to discharge by group.	More than one of the above	n/a	Individuals where Cpep decreases during hospital admission are older and have longer diabetes duration than individuals where Cpep increases, and have higher prevalence of dyslipidemia (unadjusted analysis), higher pulse wave velocity and higher CRP. Regardless of group, measured clinical charactersitics improve during hospital stay but a between group analysis is not done for change during admission, only within-individual. Authors also analyze which factors are associated with becing a "decreaser" vs "increaser" and find that change in BMI and WC is correlated with being a decreaser.	No	No	Very Low: The true effect is probably markedly different from the estimated effect	Authors state that there "were obviously two types of patients: thosewhose levels of S-CPR decreased or increased after admission" but the goal of the study was to divide into these two groups. Importantly, it doesn't seem that authors accounted for the fact that Cpep was higher in the decreasers at baseline than the increasers. Unclear how/whether authors controlled for BG at the initial measurement of Cpep. Analyses not adjusted for age despite age difference between groups, especially relevant for CVD outcomes. Authors state that those where Cpep decreased are likely due to beta cell dysfunction but do not account for the fact that the "decrease" group had higher Cpep at admission and later conclude that they decreased because they were more insulin resistant and that hospital admission corrected this (because change in BMI and WHR were associated with being a decreaser)		Exposure categories not clearly defined, see QA comments
Simple	1768	Greenfield	2009	20008761	Italy	Observational Study		Not reported, presumably 100% European	101 diabetes outpatient clinics and 103 general practitioners' clinics in Italy.		2613	not reported for full cohort	TIBI score <12 = 61.7 (10.5); TBI Score >=12 = 64.3 (9.5)	TIBI score <12 = 41.7%; TBI Score >=12 = 49.8%	Prevalent T2D	TIBI score <12 = 9.7 (8.0) y; TBI Score >=12 = 11.9 (9.0)	Yes	Prospective	5 years	n/a	n/a	Yes	Total Illness Burden Index (TIBI) comorbidity score (aggregate weighted score of 8 comorbidities), and HbA1c	Other approach	4	Clinical index (eg Charlson, TIBI, etc)	TIBI < 12 vs >=12; HbA1c <=6.5% v HbA1c >6.5%	mortality and CVD events at 5 years	CVD event	Death	Low-Moderate TIBI has lower CV Event Rate in HbA1c <= 6.5%, but benefit not seen in High TBI with lower HbA1c goal	Yes	Yes	Moderate: The authors believe that the true effect is probably close to the estimated effect		Well done cohort study wih clear exposure categories	TIBI not routinely availble and needs to be calculated
Simple	7240	van Hateren	2009	20041116	Netherlands	Observational Study	ZODIAC (Zwolle Outpatient Diabetes project Integrating Available Care) study	Not reported, presumably 100% European	primary care		881	not stated	group 1; 60-75 years (69 (65-72)); group 2; >75 years (80 (77–83))	60%	Prevalent T2D	group 1; 6 (3-12) years / group 2; 8 (4-13) years	Yes	Prospective	median of 9.8 years	n/a	n/a	Yes	age, diabetes duration, lipid profile	Age	2 (main analysis); 4 (secondary analysis); continuous exposures	Measure directly from Fasting blood or urine, standard anthropometrics, BP	Main analysis: 60-75 years vs. >75 years. Secondary analysis further stratified by diabetes duration: <6 years vs. >=6 years. Lipids evaluated continously: total cholesterol, LDL-cholesterol, HDL-cholesterol, triglycerides, and the cholesterol-HDL ratio	Total and cardiovascular mortality	Death	n/a	The cholesterol-HDL ratio and LDL-cholesterol were positively related to both, all-cause and cardiovascular mortality, only in the low age group (group 1) / In the subgroup of elderly patients with a diabetes duration >8 years higher lipids were predictive of increased cardiovascular mortality.	Yes	Yes	Low: The true effect might be markedly different from the estimated effect		With increasing age, age itself becomes more important in the prediction of mortality. As a consequence, the predictive value of other risk factors like lipid profile abnormalities becomes smaller.	Observational design. No information about the proportion of nonfasting lipid profiles during the yearly assessments available.
Simple	2630	Januszewicz	2011	21150933	Multinational (19 countries)	Clinical Trial	ROADMAP (Randomised Olmesartan and Diabetes Microalbuminuria Prevention) study	All European (participating countries: Austria, Belgium, Bulgaria, Czech Republic, Estonia, France, Germany, Hungary, Italy, Latvia, Lithuania, Poland, Romania, Russia, Slovak Republic, Spain, The Netherlands, the UK and Ukraine)	262 collaborating centres in 19 countries	Patients with T2D (FPG >7.0 mmol/l and HbA1c >6.5%, or treated for diabetes), normoalbuminuria (<35mg (women) or <25mg (men) albumin per gram of urinary creatinine), and at least one additional cardiovascular risk factor, including a lipid disorder defined as cholesterol >5.2 mmol/l or statin treatment, HDL <40mg per 100ml, triglycerides >150 and <400mg per 100ml, hypertension (SBP >130mmHg and DBP >80mmHg or antihypertensive medication, obesity (BMI >28 kg/m2), WC (>102cm (men), >88cm (women)) or smoking more than five cigarettes per day.	4449	57.7	Office PP quartiles: Q1, <49 mmHg: 53.5; Q2, 49-55 mmHg: 56.5; Q3: 56-65 mmHg: 59.0; Q4, >65 mmHg, 62.3	54%	Prevalent T2D	6 ± 6 years	Yes	Cross sectional	n/a	n/a	n/a	Yes	Pulse pressure	Other cardiovascular	4	Measure directly from Fasting blood or urine, standard anthropometrics, BP	Office pulse pressure quartiles (<49, 49-55, 56-65, >65)	hypertension, cardiac and vascular disorders, MetS, and clinical characteristics	CVD event	Physiological measure (eg glucose mediated insulin secretion)	PP was correlated with hypertension, cardiac and vascular disorders, MetS, duration of diabetes, FPG, albumin/creatinine ratio, insulin treatment, HbA1c, male gender, and smoking	Yes	Yes	Moderate: The authors believe that the true effect is probably close to the estimated effect		large and well-characterized patient group	cross-sectional study design, high rate of anti-hypertensive medication
Simple	1513	Lee	2011	21309840	South Korea	Observational Study		Not reported, presumably 100% Korean	Outpatient clinic of Asan Medical Center from August 1998 and December 2022.		932	N/A, only in subgroups	GADA negative group (53.6 +/- 1.3), GADA positive group (53.6 +/- 1.3), High titre GADA group (48.5 +/- 2.8), Low titre GADA group (55.6 +/- 1.5)	GADA negative group (42.5%), GADA positive group (42.5%), High Titre GADA group (41.7%), Low titre GADA group (42.9%)	Prevalent T2D	GADA negative (5.9 +/- 0.8), GADA positive (6.3 +/- 0.8), High Titre (2.7 +/- 0.8) Low titre (7.7 +/- 0.9)	No	Prospective	6 years	n/a	n/a	Yes	GADA	Pancreatic autoantibodies	3	Measure directly from Fasting blood or urine, standard anthropometrics, BP	GADA + (serum GADA greater than or equal to 25 WHO units/ml), or GABA negative (serum GADA less than 25 WHO units/ml). Among GADA+: High GADA titre (serum GADA greater than or equal to 250 WHO units/mL) vs Low GADA titre (serum GADA 25-250 WHO units/mL)	Progression to insulin deficiency	Physiological measure (eg glucose mediated insulin secretion)	Clinical biomarker (eg blood amino acid level)	Presence of GADA associated with progression to insulin deficiency in Korean T2D patients	Yes	No	Moderate: The authors believe that the true effect is probably close to the estimated effect		Straightforward longitudinal study design with clear exposure cutoffs, long follow up of patients	Patients only sourced from a single clinic in Ulsan, Korea
Simple	395	Radenković	2011	21879471	Serbia	Observational Study		Not reported, presumably 100% European	Clinic for Endocrinology, Diabetes and Diseases of Metabolism, Clinical Centre Niš		300	61.35 years	AHA MetS male/female: 61.4/62.3; AHA No MetS male/female: 60.8/58.2; IDF MetS male/female: 61.9/62.3; IDF No MetS male/female: 60.0/56.9; HTGW male/female: 59.7/61.9; No HTGW male/femal: 62.1/61.3	48.3	Prevalent T2D	11.9 years	Yes	Cross sectional	n/a	n/a	n/a	No	Metabolic syndrome	Metabolic syndrome	2 (times 3 definitions)	Measure directly from Fasting blood or urine, standard anthropometrics, BP	1) AHA/NHLBI MetS: yes if at least 3 of the following: I) FPG≥5.6 mmol/l or treated, II) SBP≥130 mmHg or DBP≥85 mmHg or treated, III) Trig≥1.7 mmol/l or treated, IV) HDL<1.03 mmol/l (men) or <1.29 mmol/l (women) or treated, V) WC≥102 cm (men) or ≥88 cm (women). 2) IDF WC≥94 cm (men) or ≥80 cm (women) plus any 2 of the following: I) FPG≥5.6 mmol/l or known T2D, II) SBP≥130 mmHg and/or DBP≥85 mmHg or treated, III) Trig≥1.7 mmol/l or treated, IV) HDL<1.03 mmol/l (men) or <1.29 mmol/l (women) or treated. 3) Hypertriglyceridemic waist (HTGW): yes, high WC (>90 cm in men and >85 cm in women) and high fasting triglycerides (2.0mmol/l or more).	Plasma glucose, lipids, BP, HbA1c	Glucose control (eg HbA1c level)	n/a	In women: difference of age, FPG and PPG in MetS (AHA/NHLBI and IDF), and of total and LDL cholesterol in MetS (AHA/NHLBI but not IDF). In men, difference in total cholesterol and HbA1c in MetS (AHA/NHLBI but not IDF). HTGW Women had higher levels of total and LDL cholesterol, SBP and DBP. HTGW men had higher levels of total cholesterol, DBP, HbA1c, FPG and PPG.	Yes	No	Very Low: The true effect is probably markedly different from the estimated effect		n/a	Small sample size, almost all of the outcomes are the same as the phenotypes used to define MetS
Simple	1343	Faerch	2013	24622266	UK	Observational Study	Whitehall II study	91.8% White, 8.2% non-White	Non-industrial UK civil servants in London, recruited from 1985-1988		274	N/A, only in subgroups	T2D based on fasting glucose: 60.0; T2D based on 2h glucose: 63.0; T2D based on fasting and 2h glucose: 60.8	T2D based on fasting glucose: 20%; T2D based on 2h glucose: 27.7%; T2D based on fasting and 2h glucose: 19.7%	New onset T2D	n/a	Yes	Prospective	Median 14.2 years	n/a	n/a	Yes	Fasting and 2h glucose levels	OGTT	3	OGTT data	T2D fasting glucose: fasting glucose ≥7·0 mmol/L, 2 h glucose <11·1 mmol/L; T2D 2h glucose: fasting glucose <7·0 mmol/L, 2 h glucose ≥11·1 mmol/L; T2D fasting and 2h glucose: fasting glucose ≥7·0 mmol/L, 2 h glucose ≥11·1 mmol/L	BMI, WHR, blood pressure, CVD risk (Framingham), lipids, HOMA-IR, HOMA-B	CVD event	Physiological measure (eg glucose mediated insulin secretion)	T2D with high fasting and 2h glucose had higher BMI and higher HbA1c compared to the two other groups, and a higher proportion of individuals with moderate to high risk of CVD compared to the T2D fasting glucose group.	Yes	Yes	Moderate: The authors believe that the true effect is probably close to the estimated effect		Well designed longitudinal study with clinically relevant outcomes	Relatively few T2D patients
Simple	724	Jian	2014	24732788	China	Observational Study		100% Han Chinese	Residents of Shanghai, at Shanghai Jiatong University School of Medicine or the Shanghai Tenth People's Hospital, Tongji Medical School from Oct 2009 - March 2010		132	T2D group = 62 +/- 12, Control group = 62 +/- 12	T2D group = 62 +/- 12, Control group = 62 +/- 12	37.9% in T2D group, 30% in Control group	New onset T2D	For Low Vaspin group (9.2 +/- 7.4 years), For high vaspin group = 8.8 +/- 7.4 yr	Yes	Cross sectional	n/a	n/a	n/a	Yes	Vaspin and Adiponectin levels	Other blood or urine test	2	Other clincal measure not above (eg serum CRP, chromogranin A, etc)	The baseline vaspin and adiponectin concentrations of the entire cohort were grouped into two sub-groups in a sex-specific manner so that each subject was classified as being under or above the mean of vaspin and adiponectin level among individuals of the same sex.	treatment in low vs high vaspin / adiponectin patients	Clinical biomarker (eg blood amino acid level)	n/a	Low serum concentration of vaspin is a risk factor for the progression of T2DM	Yes	No	Moderate: The authors believe that the true effect is probably close to the estimated effect		Concise and straightforward, longitudinal study design in 2 major hospital centers	Subjects were already patients with hypretension or other mild CVD diseases. Control group included participants with high risk of T2DM. T2DM patients not enrolled at the start of disease onset, and a relatively small sample size. Different treatments for patients might have selection bias. Relatively short follow up period
Simple	766	Ipadeola	2014	25311649	Nigeria	Observational Study		Not reported, presumably 100% Nigerian	Outpatient clinic, University College Hospital, Ibadan, Nigeria		160	60.49 +/- 10.37 years	GADA positive: 60.26 (10.1) GADA negative: 60.52 (10.44)	59.40%	Prevalent T2D	Overall: 8 years GADA positive: 9.47 (7.54) GADA negative: 8.42 (7.52)	No	Cross sectional	n/a	n/a	n/a	Yes	GADA	Pancreatic autoantibodies	2	Measure directly from Fasting blood or urine, standard anthropometrics, BP	GADA positive vs GADA negative	Prevalence of GADA positive. Difference in clinical characteristics (age at onset, weigth, height, BMI, WHR, BP, FPG, A1c	More than one of the above	n/a	11.9% of clinically-diagnosed T2D was GADA positive. No statistically significant differences in any assessed clinical characteristic, but A1c was slightly higher in GADA positive (7% vs 6.1% p=0.08)	Yes	No	Very Low: The true effect is probably markedly different from the estimated effect			Participants have "T2D based on clinical presentation" and refers to inclusion criteria but the inclusion/exclusion criteria are not described. Small n
Simple	168	RoyChowdhury	2016	26652932	Wales	Observational Study		100% White	Diabetes Research Unit, Centre for Endocrine and Diabetes Sciences, University Hospital of Wales, Cardiff	Newly diagnosed treatment naive patients referred from primary care from 1981-2007	544	54+/-10	No DR: 54 (SD, 10) DR: 56 (11)	28%	New onset T2D	1-2 weeks after diagnosis	Yes	Cross sectional	n/a	n/a	n/a	Yes	Diabetic retinopathy	Other approach	2	Other imaging (eg liver MRI)	DR (yes/no)	Fasting and post-prandial beta-cell responsiveness, HOMA-B, HOMA-IS	Physiological measure (eg glucose mediated insulin secretion)	n/a	Diabetic retinopathy associated with lower fasting beta-cell responsiveness and function	Yes	Yes	Low: The true effect might be markedly different from the estimated effect		Extensive physiologic measuremenets, newly diagnosed untreated patients	cross-sectional, duration of diabetes prior to diagnosis unknown	DR treated as exposure/independent predictor of glycemia
Simple	777	Valensi	2016	27450534	France	Observational Study		Not reported, presumably 100% European	Cross-sectional study of patients from a French hospital, most probably from the outpatient clinic		1080, all with LDL cholesterol <3.35 mmol/L	61.6 ± 9.0	No atherogenic dyslipidemia (61.7 ± 9.1) atherogenic dyslipidemia (59.7 ± 8.2)	43%	Prevalent T2D	13.8 years	Yes	Cross sectional	n/a	n/a	n/a	Yes	triglycerides, LDL and HDL cholesterol	Lipids	2	Measure directly from Fasting blood or urine, standard anthropometrics, BP	presence or absence of atherogenic dyslipidemia, defined as triglycerides ≥2.26 mmol/L and HDL cholesterol ≤0.88 mmol/L in those with LDL-c < 3.35 mmol/L	Silent myocardial ischemia (SMI; by thallium myocardial scintigraphy after an ECG stress test and coronary artery disease)	CVD event	n/a	In patients with T2D and LDL cholesterol levels <3.35 mmol/L SMI was independently associated with atherogenic dyslipidemia (OR 1.8 [95 % CI 1.0–3.3]. In the subgroup of patients with LDL <2.6 mmol/L, SMI was no longer associated with atherogenic dyslipidemia. Silent CAD was independently associated with atherogenic dyslipidemia (OR 4.0 [1.7–9.2]).	Yes	Yes	Moderate: The authors believe that the true effect is probably close to the estimated effect	Well performed study.	Precise clinical diagnostics, patients are well categorized based on their lipid levels	Cross-sectional design, the inclusion of inpatients and a low prevalence of atherogenic dyslipidemia	Atherogenic dyslipidemia (based on HDL-c and TG) is associated with increased risk of both SMI and silent CAD in high-risk patients with type 2 diabetes, especially in those with LDL cholesterol lower than 3.35 mmol/L. into account might help with an earlier identification of asymptomatic CAD.
Simple	95	Lontchi-Yimagou	2017	27657549	Camaroon	Observational Study		100% Camaroonian	Yaounde Central Hospital, Cameroon	people with non-autoimmune diabetes admitted for hyperglycaemic crisis	173; 124 with T2D and 49 with ketosis -prone T2D	55	Age at diabetes diagnosis was comparable in Type 2 and ketosis-prone diabetes [48 +/- 14 yrs vs 47 _x0001_+/- 11 yrs, P = 0.13]	56.10%	Prevalent T2D	5 yrs (2-10) 7 (3–12) in T2D, 3 (2–5) in autoimmune T2D, <0.0001	Yes	Cross sectional	n/a	n/a	n/a	Yes	Ketosis-prone diabetes vs Type 2 diabetes	Other approach	2 in main analysis and 3 categories in sub-analysis	Measure directly from Fasting blood or urine, standard anthropometrics, BP	Ketosis-prone diabetes was defined as new-onset diabetes without precipitating events such as infection, stress or corticotherapy, with significant ketosis (urine ketones ≥ 13.7 mmol/l) requiring initial insulin treatment to achieve glucose control in the absence of cytoplasmic islet cells and glutamate decarboxy- lase 65. Type 2 diabetes was defined as previously established diabetes managed by lifestyle measures or oral hypoglycaemic med- ications without episode of ketosis in the absence of cytoplasmic islet cells and glutamate decarboxylase 65	Full anthropometric and fasting blood measures incluyding HOMA-IR	Clinical biomarker (eg blood amino acid level)	n/a	Ketosis-prone diabetes is likely to be a subtype of Type 2 diabetes with the potential to develop acute insulinopenic episodes	Yes	Yes	Low: The true effect might be markedly different from the estimated effect	Good quality descriptive study	Methods, non-white	small study, limited outcomes, clinical history needed to define exposure
Simple	507	Gong	2017	28324025	China	Observational Study		100% Chinese	Peking University People's Hospital Department of Endocrine and Metabolism		122	55.9 Overall	52.7 (Renal Glycosuria), 59.5 (LUGE)	38% Overall 19% (Renal Glycosuria), 59% (LUGE)	Prevalent T2D	median of 9 years (IQR: 4-19 years)	No	Cross sectional	n/a	n/a	n/a	No	renal glucose excretion (low vs. high)	Other blood or urine test	2	Fasting blood or urine, anthropometrics, BP	low -- no fasting glycosuria and nighttime blood glucose >= 10 mmol/L high -- urinary glucose >5.5 mmol/L and nighttime blood glucose <8 mmol/L	clinical characteristics (comorbidities, diabetes complications, SBP, HDL, LDL, HOMA-IR)	T2D complication other than CVD	n/a	Female sex, BMI, and HOMA-IR were inversely associated with odds of glycosuria vs. LUGE	No	No	Very Low: The true effect is probably markedly different from the estimated effect			Cross-sectional only	Cross-sectional analysis only -- evaluates concurrent cardiometabolic factors
Simple	170	Mohammedi	2018	29343817	Multinational (20 countries)	Clinical Trial	ADVANCE (Action in Diabetes and Vascular Disease: Preterax and Diamicron Modified Release Controlled Evaluation) Trial	38% Asian, 19% Eastern European	215 collaborating centers in 20 countries from Asia, Australasia, Europe, and North America	patients aged 55 years or older with diabetes diagnosed at 30 years or older with pre-existing cardiovascular disease or with at least one risk factor for cardiovascular disease	10537	65.8 (SD, 6.4)		42%	Prevalent T2D	median 7.9 +/- 6.3 years	Yes	Prospective	5.0 years (inter-quartile interval: 4.5–5.0)	n/a	n/a	Yes	BMI	BMI	6	Measure directly from Fasting blood or urine, standard anthropometrics, BP	underweight(<18.5), normal weight (≥18.5 to<25), overweight (≥25 to<30), and obesity grade 1 (≥30 to<35), grade 2 (≥35 to<40), and grade 3 (≥40 kg/m2)	major renal events during follow-up	T2D complication other than CVD	n/a	Higher BMI is associated with major renal events in T2D patients	Yes	Yes	Moderate: The authors believe that the true effect is probably close to the estimated effect	dose-response, small number of events in some categories	large numbers, secondary analysis of RCT, best example so far	Creatinine was not isotope dilution mass spectro-metry (IDMS) traceable (participants were enrolled prior to IDMS alignment)	ADVANCE trial 2' analysis
Simple	198	Dennis	2018	29386249	UK	Observational Study	Discovery: PRIBA (Predicting Response to Incretin Based Agents), Replication: CPRD (U.K. Clinical Practice Research Datalink)	PRIBA 97% White, 3% nonwhite; CPRD 45% white, 6% nonwhite, 49% missing	Discovery: 17 National Institute for Health Research (NIHR) clinical research network centers in the U.K, Replication: primary care practices in the UK		Discovery in PRIBA: N=254 Replication in CPRD: N=23,001	reported as mean age at therapy start - PRIBA: 63 (SD 10); CPRD 64 (SD 11)	not reported	PRIBA: 37%; CPRD: 39%	Prevalent T2D	PRIBA: 9 (SD 7); CPRD: 8 (SD 5)	Yes	Prospective	PRIBA: 6 months; CPRD: N/A (retrospective)	n/a	n/a	Yes	BMI, triglycerides	BMI	3	Measure directly from Fasting blood or urine, standard anthropometrics, BP	3 subgroups defined by standard clinical cutoffs for obesity (BMI>=30) and high triglycerides (>= 2.3 mmol/L): (1) non-obese and normal TG; (2) non-obese or normal TG; (3): obese and high TG	primary outcome: absolute change from baseline in A1c 6 months after starting DPP-4 inhibitor in PRIBA prospective study; in CPRD retrospective replication study, assessed durability of response as time to glycemic failure (defined as 2 consecutive A1c >8.5% or single A1c >8.5% followed by addition of another antihyperglycemic therapy) up to 3 years and on at least 3 months of DPP4 inhibitor	Glucose control (eg HbA1c level)	n/a	markers of insulin resistance (obese, high TG group) had reduced glycemic response to DPP-4 inhibitors and less durable response.	Yes	Yes	Moderate: The authors believe that the true effect is probably close to the estimated effect		consistent findings across prospective study and large replication cohort; adjuted for baseline A1c; consistent findings in both short-term (6-month A1c change) and long-term (3 year durability)	effect size for TG was smaller in replication cohort than prospective cohort; other measures found in prospective cohort (such as high C-peptide) was not found in replication dataset; short duration in prospective cohort (only 6 months); only examined therapy responses to 2 treatments (DPP4 inhibitor; GLP1 agonist as a comparison therapy)
Simple	31	Stidsen	2018	29697198	Denmark	Observational Study	Danish Center for Strategic Research in Type 2 Diabetes (DD2)	Not reported, presumably 100% European	Outpatient clinics and general practice clinics throughout Denmark from 30 November 2010 and 29 June 2015		4285	Median [IQR]: 62 [53-69]	Median [IQR]: Insulinopenic: 63.8 [55.3, 69.8]; Classical: 61.9 [53.3, 68.6]; Hyperinsulinemic: 62.9 [53.8, 70.3]	41.90%	New onset T2D	median 1.3 years		Cross sectional	n/a	n/a	n/a	Yes	HOMA2B and HOMA2S (FPG, c-peptide)	Beta-cell measure or index	3	Simple indices from fasting blood (eg HOMA-IR)	Insulinopenic (HOMA2S >63.5 and HOMA2B <115.3), Classical (HOMA2S <63.5 and HOMA2B <115.3), hyperinsulinemic (HOMA2S <63.5 and HOMA2B >115.3)	Age, waist, BMI, HbA1c, FPG, previous CVD events, FH of T2D, glucose lowering treatment	CVD event	Glucose control (eg HbA1c level)	Hyperinsulinemic T2D patients were more obese and had a higher prevalence of CVD	Yes	Yes	Moderate: The authors believe that the true effect is probably close to the estimated effect		Large unselected group of newly diagnosed T2D patients	cross sectional
Simple	6878	Dennis	2018	30072404	UK	Multiple Study Types	CPRD (U.K. Clinical Practice Research Datalink), ADOPT (A Diabetes Outcome Progression Trial) RECORD (Rosiglitazone Evaluated for Cardiovascular Outcomes and Regulation of Glycemia in Diabetes) GoDARTS (Genetics of Diabetes Audit and Research in Tayside Scotland)	CPRD and GODART cohorts: not reported; ADOPT trial: 88.6% white; RECORD trial: 98.6% white	Discovery: primary care practices in the UK Validation: primary care practices in eastern Scotland and 2 RCTs with centers in North America, Europe, and Austrilasia,		discovery analysis (CPRD): n=22,379; validation analysis - ADOPT (n=2725); RECORD (n=2222); GoDARTS (n=1977)	CPRD: TZD group mean 63.7 (SD 10.4); SU group mean 64.6 (SD 10.8)	CPRD cohort: [TZD] non-obese male 65.3 (10); non-obese female 68.6 (10.1); obese male 60.6 (9.6); obese female 62 (10); [SU] non-obese male 65.8 (10.3); non-obese female 69.7 (10.8); obese male 60.7 (9.9); obese female 62.9 (10.3); ADOPT trial: [TZD] non-obese male 57.8 (10); non-obese female 58.2 (10.1); obese male 55.2 (9.5); obese female 55 (9.9); [SU] non-obese male 57.9 (9.9); non-obese female 59.7 (10.4); obese male 55.4 (9.3); obese female 54.7 (10.6); RECORD trial: [TZD] non-obese male 58.2 (8.4); non-obese female 59.1 (7.7); obese male 55.5 (7.8); obese female 56.9 (7.8); [SU] non-obese male 57.9 (8.5); non-obese female 59.2 (8.2); obese male 55.7 (9); obese female 57.5 (7.8); GoDART cohort: [TZD] non-obese male 65.9 (9); non-obese female 69 (8.8); obese male 60.7 (9.3); obese female 63.3 (9.3); [SU] non-obese male 66 (9.9); non-obese female 69.3 (9.8); obese male 61.9 (9.6); obese female 62.9 (10.3)	CPRD cohort: [TZD] 38%; [SU] 39%; ADOPT trial: [TZD] 44.2%; [SU] 41.4%; RECORD trial: [TZD] 46.2%; [SU] 47.1%; GoDARTs: [TZD] 38%; [SU] 43%	Prevalent T2D	CPRD cohort: [TZD] 5.4 (2.6, 10.9); [SU] 4.2 (2.1, 8.5); ADOPT trial: [TZD] non-obese male 0.8 (0.89); non-obese female 0.85 (0.85); obese male 0.80 (0.88); obese female 0.79 (0.83); [SU] non-obese male 0.89 (0.91); non-obese female 0.86 (1.23); obese male 0.84 (0.89); obese female 0.77 (0.82); RECORD trial: [TZD] non-obese male 6.4 (4.4); non-obese female 6.9 (4.9); obese male 5.7 (3.7); obese female 6.1 (4.2); [SU] non-obese male 6.9 (4.4); non-obese female 7.1 (4.7); obese male 6.0 (4.4); obese female 6.1 (4.3); GoDART cohort: [TZD] 8.2 (5.1); [SU] 5.8 (3.9)	Yes	Prospective	CPRD & GoDART (retrospective): 5-year; ADOPT and RECORD trials: 5-year outcome (prospective)	n/a	n/a	Yes	Sex, BMI	BMI	4	Measure directly from Fasting blood or urine, standard anthropometrics, BP	4 strata sex (male, female), BMI (<30 vs ≥30 kg/m2)	(1) change in HbA1c at 1 year in response to TZD or SU; (2) 5-year A1c response to TZD or SU; (3) side effects (fracture or edema) over 5 years	Glucose control (eg HbA1c level)	Clinical biomarker (eg blood amino acid level)	Glycemic response: nonobese males had greater 1-year response (CPRD cohort) to SU and greater 5-year glycemic response to SU in randomized trials; obese females had greater 1-year response (CPRD cohort) to TZD and greater 5-year response to TZD in randomized trials; Side Effects: weight gain and edema with TZD was more in obese females; fractures are more common in all females with TZD; hypoglycemia risk with SU was similar in all subgroups	Yes	Yes	Moderate: The authors believe that the true effect is probably close to the estimated effect		consistent findings across all datasets	rosiglitazone was used in both RECORD and ADOPT, which has been withdrawn from the market since; in CPRD analysis, non-adherent patients were excluded (defined by medication possession ratio = # of days of available medication divided by # of days between 1st and last prescription dates) and patients whose antihypglycemic therapy was changed during 1-year period, thus introducing selection bias; limited generalizability as >90% white Caucasians in the datasets
Simple	5743	Arslanian	2019	30455329	USA	Clinical Trial	TODAY (Treatment Options for Type 2 Diabetes in Adolescents and Youth) Study	~37% Black, ~46% Hispanic, ~23% White	15 diabetes centers across the US	10 to <18 years old, diabetes for <2 years, overweight or obese (BMI ≥85th and ≥95th percentile, respectively), and islet cell antibody negative and C-peptide positive	33 youth with T2D, 104 adults with T4D		14.4(+/-1.8) for youth, 52.7 (+/-9.3) for adults		Prevalent T2D	not reported	No	Prospective	12 months	n/a	n/a		Trial Treatment Assignment, and OGTT profiles	OGTT	2 and continuous exposure	OGTT data	Trial Treatment assignment: Metaformin alone (12 months) or Glargine for 3 mo followed by metaformin for 9 mo Mph curve (gradual increase in glucose concentration b/w 30-90 min until peak was reachedfollowed by subsequent decline by ≥0.25 mmol/L); BPh curve (rise of glucose to a peak followed by a fall but then second rise of ≥0.25 mmol/L); Upward or Iln curve defined as continuous increase in plasma glucose during 2 hr of OGTT	Change in glucose response curve to 12 month after medication randomization	Glucose control (eg HbA1c level)	Physiological measure (eg glucose mediated insulin secretion)	Despite a twofold higher prevalence of BPh (favorable) curve in youth, RISE intervention did not result in beneficial glucose curve changes in youth compared to adults, and there was no treatment effect	Yes	No	Low: The true effect might be markedly different from the estimated effect		First time evaluation of glucose response curves in adults with established t2d, identical hyperglycemic clamps used in both youths and adults, first time head-to-head comparison of youth glucose curves against adult with backdrop of youth being "worse off" that adults, Longitudinal changes in glucose curves over 2 treatments	Glucose response curve was only determined by a single OGTT, other study found results to be not reproducible, small sample size in youth group
Simple	5768	Anoop	2019	30641793	India	Observational Study		100% South Asian (Indian)	Outpatient clinic in New Delhi	non-lean, non-obese (BMI >19 to < 25 kg/m2) Asian Indians with T2DM (n, 87), aged between 18 and 40 years and diagnosed within one year from onset of diabetes	87	34.3 (+/-3.1)		23%	Prevalent T2D	not reported	No	Cross sectional	n/a	n/a	n/a		C-peptide fasting	Beta-cell measure or index		Clinical and laboratory features		Intra-adbominal fat and other glycaemic measures	More than one of the above	n/a								does compare to controls but also has within group comaprison
Simple	914	Saleem	2019	30706418	Egypt	Observational Study		100% Egyptian	Internal Medicine Department, Assiut University Hospital, Egypt		90	Only range reported (40 and 60 years)	Not reported	Not reported	Prevalent T2D	Normal albuminurea-7.3 ± 1.3; microalbuminuria-11.2 ± 1.3; macroalbuminuria-13.4 ± 1.2	No	Prospective	n/a	n/a	n/a	Yes	Urine ACR	Other blood or urine test	3	Other clincal measure not above (eg serum CRP, chromogranin A, etc)	urine acr catergorisation of normal vs micro vs macroalbuminuria	plasma amino acid profiles	Clinical biomarker (eg blood amino acid level)	More than one of the above	BCAAs levels were significantly decreased in patients with T2D having with micro and macroalbuminuria.	No	No	Very Low: The true effect is probably markedly different from the estimated effect		The measurements of plasma free amino acids	Small sample size, poor charecterization of patients, not predictive analyses	Outcome is amino acid profile rather than a clinically meaningful outcome
Simple	1204	Yun	2019	31412855	South Korea	Observational Study	National Health Insurance System (NHIS)	Not reported, presumably 100% Korean	Health Insurance system covering 100% of the South Korean population in 2009	age >=30 years, prescribed >=1 antidiabetes medication, no history of CVD	1568097	58.6±11.5		45.30%	Prevalent T2D	not reported	Yes	Prospective	mean of 5.7 years	n/a	n/a	Yes	Severe hypoglycemia events	Other approach	2 (main analysis); 4 (secondary analysis)	Measure directly from Fasting blood or urine, standard anthropometrics, BP	severe hypoglycemia (yes/no) & number of severe hypoglycemic events (none, 1, 2, 3+)	MI, stroke, heart failure, all-cause mortality	CVD event	Death	Severe hypoglycemia associated with higher risk of CVD outcomes and death, including dose response association	Yes	Yes	Low: The true effect might be markedly different from the estimated effect		Nationally representative of Korea, large sample size	Severe hypoglycemia based on ICD codes only; HbA1c not measured
Simple	8162	Liu	2020	32819303	Singapore	Observational Study	Singapore Study of Macro-angiopathy and Micro-Vascular Reactivity in Type 2 Diabetes (SMART2D)	53.7% Chinese, 20.1% Malay, 26.2% Asian Indian	Outpatient clinic of a secondary hospital and community medical center in northern Singapore		1444	57.7 (SD 10.3) years old		48.30%	Prevalent T2D	10.9 ± 8.6	Yes	Prospective	3 years	n/a	n/a		Pulse wave velocity	Other cardiovascular	3	Clinical cardiology measures (echo, ett, MRI, etc)	Carotid-femoral PWV was measured by the foot- to- foot method	CKD progression (eGFR decline of ≥40%)	T2D complication other than CVD	n/a	1) PWV was independently associated with progressive CKD. 2) Regression of PWV in the 3-year follow-up was associated with a reduced risk of CKD progression; 3) Adding PWV onto traditional risk factor- based model improved net reclassification and positive prediction rate of progressive CKD	Yes	Yes	Low: The true effect might be markedly different from the estimated effect		Baseline phenotype was well-characterized, with plan for 3-year f/u. Decline in eGFR by 40% valid surrogate for renal outcome.	Southeast Asian population. The study involved two measurements 3 years apart. Participants with worsening conditions and progressive disease may have been lost to follow-up.
Simple	2208	Ihara	2020	32887710	USA	Observational Study	Joslin Kidney Study	Not reported	Residents of New England from Joslin Diabetes Clinic, Boston USA	T2D patients with baseline eGFR >=60 mL/min/1.73 m2 and 6+ years of follow-up included	1181	median 57 (IQI: 50; 62)	Normoalbuminuria median 57 (51; 62) Albuminuria median 57 (50; 61)	42%	Prevalent T2D	Median 10 years (IQI: 6, 15)	Yes	Prospective	6-12 years median 7-year f/u	n/a	n/a	Yes	Pro-fibrotic biomarkers WFDC2 (WAP four-disulfide core domain protein 2) and matrix metalloproteinase 7 (MMP-7; Matrilysin) within two levels of albuminuria	Other blood or urine test		Other clincal measure not above (eg serum CRP, chromogranin A, etc)	Quartiles of fibrosis index, stratified by albuminuria	Fast early progressive renal decline (eGFR loss >= 5 mL/min/1.73 m2 per year)	T2D complication other than CVD	n/a	Elevated profibrotic proteins associated with higher risk of renal decline among those with and without albuminuria	Yes	Yes	Low: The true effect might be markedly different from the estimated effect		Prospective, long follow-up	not a routine clinical measure but could be, observational	Fibrosis index = 2 x 0.7 x logWFDC + 2 x 1.4 x logMMP-7
Simple	8257	Usman	2021	32863149	UK	Observational Study		85% White, 15% non-White	primary care in the UK		53942	61.7yr	58.7/64.4/57.0/61.8/62.0/66.4/61.7/65.6	42.90%	New onset T2D	N/A	Yes	Prospective	approx 5 years - recruitment from 1/1/2008 to 12/31/2012 with follow-up through 12/31/2017	n/a	n/a	Yes	HbA1c, BP, and total cholesterol	Other blood or urine test	8	Measure directly from Fasting blood or urine, standard anthropometrics, BP	0 v 1 v 2 v 3 ABC factors at goal ON AVERAGE OF ANNUAL VALUES OVER FIVE YEARS: A1c < 48/6.5%, BP < 140/85, TC < 5/193.35	cumulaive incidence rate and time to event/Cox of multiple CVD outcomes from the EHR (ischemic heart disease, cerebrovascular disease, ESRD, CV mortality, all-cause mortality)	CVD event	More than one of the above	People with more factors at goal shortly after diabetes diagnosis have lower rates of CVD/renal events	Yes	No	Low: The true effect might be markedly different from the estimated effect	10 subgroups analyzed, benefits appeared greater in those with microalbuminuria	large sample size, well-articulated exposure/outcome definitions and statistics	exposure definition is assessed over a five year period which overlaps with the follow-up/outcome assessment period - poor epi/study design which significantly limits interpretability of findings; adjusted for "all baseline covariates" so unclear what all they adjusted for
Simple	5819	Arslanian	2021	33436401	USA	Clinical Trial	RISE (Restoring Insulin Secretion) study	Youth: ~29% White, ~21% Black, ~40% Hispanic, ~10% Other; Adults: ~47% White; ~27% Black; ~19% Hispanic; ~7% Other	3 centers in the US (University of Chicago, Indiana University, VA Puget Sound Health Care System/University of Washington		33 youths and 104 adults with T2D; 52 youths and 249 adults with IGT	not reported here but reported in parent study (covid#5743)	youth: biphasic 14.3+/-1.8; monophasic 14.4+/-2; upward 14.4+/-3.2; Adults: biphasic 53.5+/-7.5; monophasic 52.7+/-9.3; upward 51.8+/-10.5	youth: biphasic 68.8; monophasic 68.3; upward 77.8; adults: biphasic 62.1; monophasic 48; upward 62.8	New onset T2D	N/A	No	Cross sectional	12 months of treatment in the longitudinal analysis	n/a	n/a	Yes	OGTT profiles	OGTT	3	OGTT data	(1) monophasic defined as gradual increase in glucose between 30-90 min until a peak was acehived folllowed by a subsequent declines of >= 0.25 mmol/L; (2) biphasic defined as a rise of glucose to a peak followed by a fall (as in the monophasic) but then followed by a second rise of >= 0.25 mmol/L; (3) an upward curve defined as a continuous increase in plasma glucose during the 2h of the OGTT.	(1) distribution of glucose response curves (3 categories) to OGTT in youth compared with adults at baseline (Cross-sectional); (2) relationship of the glucose response curves to hyperglycemic clamp outcomes (insulin sensitivity and beta-cell responses) in youths compared to adults (cross-section); (3) treatment-assoiated (metformin for 12 months or glargine for 3 months followed by metformin for 9 months) longitudinal changes in glucose response curves and glycemia in youth compared with adults	Physiological measure (eg glucose mediated insulin secretion)	n/a	(1) prevalence of biphasic curve was higher in youth than adults but no difference in the prevalence of the other 2 curves; (2) clamp-derived insulin sensitivity (IS) did not differ across glucose curves but irrespective of curve type, youth had lower IS than adults; beta-cell function was lowest in upward curve in both adults and youth; (3) at 12 months, changes in glucose response curves did not differ between youth and adults and there was no treatment effect on changes in glucose response curves (aka no one treatment was better or worse than the other in improving or worsening the glucose response curves)	Yes	Yes	Moderate: The authors believe that the true effect is probably close to the estimated effect		(1) first-time evaluation of glucose response curves in adults with established T2D; (2) first-time head-to-head comparison of glucose response curves between youth and adults; (3) an assessment of the relationship between glucose response curves and insulin sensitivity and beta cell function measured by identical hyperglycemic clamps in youth and adults; (4) evaluation of longitudinal changes in glucose response curves with 2 different interventions	(1) glucose response curves determined by one-time OGTT - no data on reproducibility; (2) small sample size in youth	not really a "clinically meaningful" outcome might ditch later; outcomes combined for IGT and T2D; has both cross-sectional and longitudinal analyses; has a parent study that's also one of the included texts
Simple	5862	Wang	2021	33888131	China	Observational Study		Not reported, presumably 100% Chinese	Inpatients at Ruijin Hospital, Shanghai Jiao Tong University School of Medicine		3185	54.6 +/- 12	TyG tertile 1: 56.04 +/- 11.76 TyG tertile 2: 55.47 +/- 11.65 TyG tertile 3: 52.26 +/- 12.18	38.60%	New onset T2D	TyG tertile 1: 8.28 +/- 7.9 TyG tertile 2: 7.44 +/- 7.15 TyG tertile 3: 7.37 +/- 6.82	Yes	Cross sectional	n/a	n/a	n/a	Yes	triglyceride & glucose calculated index	Lipids	3	Simple indices from fasting blood (eg HOMA-IR)	3 tertiles of triglyceride-glucose index	brachial-ankle pulse wave velocity	Physiological measure (eg glucose mediated insulin secretion)	n/a	TyG was more strongly associated with baPWV than HOMA-IR, especially in people >60 years, HbA1c >=7, diabetes duration >= 5years, and not insulin treated	Yes	Yes	Low: The true effect might be markedly different from the estimated effect		TyG based on glucose and TG measurement which are typically available	Doesn't really define subgroups just stratifies TyG into tertiles that are going to depend on the population. Physiological measurement of arterial stiffness, not CVD outcome
Simple	6732	Huang	2021	34046097	China	Observational Study		100% Han Chinese	Han Chinese patients from Peking University International Hospital and Peking University People’s Hospital (Jan 2012 to Mar 2015)		3684 T2D, 3427 with stable continuous CHD	58.6		42	Prevalent T2D		Yes	Prospective	5 years	n/a	n/a	Yes	small dense LDL-cholesterol (sdLDL-c)	Lipids	4	Measure directly from Fasting blood or urine, standard anthropometrics, BP	sdLDL-C quartiles	Severity of coronary artery disease, MACE	CVD event	n/a	Increased sdLDL-C is an independent predictor of CHD and is related to the severity of CHD	Yes	Yes	Low: The true effect might be markedly different from the estimated effect		Single simple biomarker that corresponds with CVD	Limited to two centers in China.
Simple	5791	Wang	2021	34051046	China	Observational Study		Not reported, presumably 100% Chinese	Inpatients at Peking University People's Hospital, 1/2018-5/2019		12,999 hospitalized patients with T2D	not reported	52.7 (tertile 1) 54.2 (tertile 2) 58.9 (tertile 3)	30.0% (tertile 1) 31.9% (tertile 2) 48.3% (tertile 3)	Prevalent T2D	10 v 10 v 11	Yes	Cross sectional	n/a	K-means clustering	n/a	Yes	UCPCR level	Beta-cell measure or index	3	Fasting blood or urine, anthropometrics, BP	tertiles of UCPCR	first examined association of UCPCR with HOMA2-IR/FCP/PCP, then with micro/macrovascular disease	Physiological measure (eg glucose mediated insulin secretion)	CVD event	Higher levels of UCPCR is associated with greater insulin resistance (HOMA2-IR), and it was independently associated with having diabetic kidney disease and history of coronary heart disease.	Yes	Yes	Moderate: The authors believe that the true effect is probably close to the estimated effect		sample size	cross-sectional/prevalence anlysis of micro/macrovasc complications	Has both simple clinical measure (UCPCR) and ML approach Included as paper #6154 in Question 2: first examined association of UCPCR with biomarkers/indices, then with PREVALENT micro/macrovascular disease, then performed k-means clustering with/without UCPCR
Simple	9914	Echouffo-Tcheugui	2021	34325890	USA	Observational Study		22% Black, 78% White	4 US communities (ARIC Atherosclerosis Risk In Communities) recruited from 1987-1989		1515 T2D, 9374 overall	63	63	58%	Prevalent T2D		Yes	Prospective	22.5	n/a	n/a	Yes	Diabetes duration	Other approach	4	Other clincal measure not above (eg serum CRP, chromogranin A, etc)	diabetes duration, nondiabetes, diabetes duration <5/5-10/10-15/15+ years	Heart Failure	CVD event	n/a		Yes	Yes	Low: The true effect might be markedly different from the estimated effect		>1000 patients using simple clinical measure (Diabetes duration) to risk for heart failure. Statified analyses by age, race, sex, and glycemic control.	incident HF relied solely on hospitalizations and deaths related to heart failure, but did not include outpatient HF cases, likely leading to underestimation the overall incidence of HF	The HF and diabetes duration associations were stronger among those aged <65 years, with HbA1C ≥7% women, with a BMI ≥30 kg/m2, and Blacks (all P interactions <0.05). Each 5-year increase in diabetes duration was associated with a 17% (95% CI: 11-22) relative increase in HF risk
Simple	6451	Feng	2021	34452904	Multinational (25 countries)	Clinical Trial	GetGoal studies	45% Chinese, 55% Other Asian	Post hoc analysis of Asian participants from three pooled multi-center clincial trials conducted in North America, Europe, and Austrilasia		555	53.9 +/- 9.6 years	BMI <25kg/m2: 55.0+/-9.9 BMI 25-30: 55.1+/- 9.1 BMI>30: 50.8+/-9.4	47.60%	Prevalent T2D	10.2 +/- 6.3 years	No	Prospective	24 weeks in RCT	n/a	n/a	Yes	BMI	BMI	3	Measure directly from Fasting blood or urine, standard anthropometrics, BP	BMI categories (<25, 25-30, >30)	Change in HbA1c after 24 weeks of lixisenatide treatment vs placebo (primary endpoint) Change in FPG, 2-hr PPG, PPG excursion, body weight, BMI, basal insulin dose (secondaty endpoints) Proportion of patients with A1c <7 or proportion with A1c<7% AND no symptomatic/severe hypoglycemia AND no increase in body weight (supplementary analysis)	Glucose control (eg HbA1c level)	Glucose control (eg HbA1c level)	No significant differences in treatment effect between BMI subgroups on primary or secondary endpoints (assessed as an interaction term)	Yes	Yes	Moderate: The authors believe that the true effect is probably close to the estimated effect			They assessed whether treatment response differed across BMI groups and found that it didn't, so they didn't really identify different subgroups of T2D. Post hoc analysis, relatively low n	RCT
Simple	5861	Zhao	2021	34537077	China	Observational Study		Not reported, presumably 100% Chinese	Single-center Beijing hospital,	patients admitted for nonemergent coronary procedure	721 (subgroup) with DM	60.82 years	MACCE: 60.03 ±9.32 (n=89) Non-MACCE: 60.93 ± 8.17 (n=632)	MACCE: 41.6%, Non-MACCE: 30.1%	Prevalent T2D	8 ± 4 years	No	Prospective	24 months	n/a	n/a	No	Triglyceride-glucose index (TyG) Visceral adiposity index Chinese visceral adiposity index Lipid accumulation product TG to HDL ratio	Lipids	2 (for each of 5 indices)	Measure directly from Fasting blood or urine, standard anthropometrics, BP	below vs above median	MACE	CVD event	n/a	In the diabetes subgroup, higher IR indices (especially TyG) are associated with higher MACE risk in NSTEMI patients who underwent PCI	No	No	Very Low: The true effect is probably markedly different from the estimated effect		Numerous indices of insulin resistance available	Single center; specific patient population with strict exclusions	Analyses in the subgroup with diabetes are reported in Supplemental Tables and figures. Authors state similar conclusions in those with and without diabetes.
Simple	6134	Fu	2021	34610830	Canada + USA	Multiple Study Types	ACCORD (Action to Control Cardiovascular Risk in Diabetes) trial ACCORDION (Action to Control Cardiovascular Risk in Diabetes Follow-On) study	62.4% White, 37.6% non-White	77 clinical centers (aggregated within seven networks) across the United States and Canada		10251	62.81 (+/- 6.65) years		38.60%	Prevalent T2D	10.8 ± 7.6	Yes	Prospective	5 years post-ACCORD observation	n/a	n/a	Yes	Atherogenic index of plasma (AIP): log(TG/HDL-C)	Lipids	2	Measure directly from Fasting blood or urine, standard anthropometrics, BP	low vs high (cutoff 0.34)	occurrence of MACEs, including nonfatal myocardial infarction (MI), nonfatal stroke, and/or death from cardiovascular causes	CVD event	Death	The occurrence of MACEs of the high AIP group was significantly higher than that of the low AIP group.	Yes	Yes	Low: The true effect might be markedly different from the estimated effect		AIP is easily calculable based on two simple clinical measures. It has been shown to be correlated with CV measures previously and does better than LDL-C, TG, or HDL-C alone.	AIP cut-off point used had an area under the curve (AUC) of 0.551. Post-hoc exploratory analysis that may not have controlled for confounding factors. Changes in AIP not monitored during study.
Simple	6935	Segar	2021	34649696	USA	Observational Study		~26% Black, ~74% White	4 US communities (ARIC Atherosclerosis Risk In Communities) recruited from 1987-1989, and 13 US clinical research centers (CRIC Chronic Renal Insufficency Cohort)		2900	71.5 (8.6) years	Diabetes without cardiomyopathy-72 (8) years / Diabetes with cardiomyopathy-72 (10) years. 2 other groups: prediabetes 74 /6) years and euglycemia 71 (9) years	55%	Prevalent T2D	not stated	Yes	Prospective	5 years	n/a	n/a	Yes	Cardiomyopathy	Other cardiovascular	2	Clinical cardiology measures (echo, ett, MRI, etc)	Cardiomyopathy (yes/no) defined according to 3 different criteria from least to most restrictive	Incident heart failure longitudinally, Difference in clinical characteristics cross-sectionally	CVD event	n/a	Higher risk of HF in individuals with diabetes with more severe cardiomyopathy cardiomyopathy	Yes	Yes	Moderate: The authors believe that the true effect is probably close to the estimated effect		Early diagnosis of diabetic cardiomyopathy helps to predict heart failure.	The overall sample population may not be representative of a contemporary cohort, as 2 of the included epidemiological cohort studies (ARIC and CHS) recruited participants between 1987 and 1993. Detailed echocardiographic examinations is needed.
Simple	7305	Chang	2021	34663321	Taiwan	Observational Study		100% Taiwanese	Outpatient department and a diabetes clinic	inclusion: at least one creatinine level measured; exclusion: pregnancy, measurement of EGFR during hospitalization, end-stage renal disease	3592	68.1	65.0 ±9.8 years (n=1241, no CKD, low SD of eGFR 63.2 ±9.6 years (n=1392, no CKD, high SD of eGFR) 73.0 ±10.0 years (n=555, with CKD, low SD of eGFR) 71.3 ±10.5 years (n=404, with CKD, high SD of eGFR)	45.70%	New onset T2D	15 years	Yes	Prospective	19 months	n/a	n/a	Yes	eGFR	Other blood or urine test	4	Simple indices from fasting blood (eg HOMA-IR)	eGFR split at 60 ml/min/1.73, substratified by eGFR variability (SD)	of 7.62 mL/min/1.73 m2.	Death	n/a	CKD was associated with higher mortallity. Within each eGFR category, higher variability was associated with higher mortality.	Yes	Yes	Moderate: The authors believe that the true effect is probably close to the estimated effect		Hard outcomes, reasonable sample size, underrepresented ethnicity.	retrospective analysis; short follow-up; not indicident diabetes
Simple	7910	Feng	2021	34675887	China	Observational Study		100% Chinese	Anzhen Hospital, China from 2016-2019		6,421 (subgroup) with DM	64 +/- 5 years	CAD group (65 +/- 5), Non-CAD group (63 +/- 5)	1	Prevalent T2D	not given	No	Cross sectional	n/a	n/a	n/a	Yes	Total Bial Acid	Other blood or urine test	3	Measure directly from Fasting blood or urine, standard anthropometrics, BP	TBA levels (Group 1: <3.6 umol/L, Group 2: 3.6 - 10 umol/L, Group 3: 10+ mol/L)	Coronary artery disease (cross-sectional)	CVD event	n/a	In menopausal women, TBA as a serum clinical marker has a negative association with CAD and MI in T2D patients	Yes	No	Moderate: The authors believe that the true effect is probably close to the estimated effect		Large sample size	Single-center, retrospective, case-control study. Follow up data not available for all patients, TBA data was only measured once
Simple	8777	Parameswarappa	2021	34708783	India	Observational Study		Not reported, presumably 100% South Asian (Indian)	14 eye care centers across India 2018-2019		654	not reported	33 v 50	35% v 27%	Prevalent T2D	15 v 10 years	Yes	Prospective	12mo	n/a	n/a	Yes	Age at Diagnosis	Age	2	Other clincal measure not above (eg serum CRP, chromogranin A, etc)	age at diagnosis <25 years vs age >25 years	Severity of retinal disease	T2D complication other than CVD	n/a	young-onset diabetes associated with higher rates of PDR (v NPDR)	Yes	No	Low: The true effect might be markedly different from the estimated effect			covariates not listed - unclear if they appropriately adjusted for factors which would explain this exposure-outcome relationship (e.g., diabetes duration)
Simple	6444	Minambres	2021	34839890	Spain	Observational Study		Not reported, presumably 100% European	Primary care centers across Spain from 2011-2012	patients with T2D undergoing medical therapy	4212	66.7 +/- 10.7 years	HTGW: 65.2 +/- 10.5 years nonHTGW 67.5 +/- 10.7 years	46.70%	Prevalent T2D	mean 8.9 +/- 6.3 years	Yes	Cross sectional	n/a		n/a	Yes	Hypertriglyceridemic waist phenotype	Lipids	2	Measure directly from Fasting blood or urine, standard anthropometrics, BP	waist circumference >=94 cm (men) and >=80 cm (women) and triglycerides >= 150 mg/dL	demographic and clinical characteristics	More than one of the above	n/a	HTGW phenotype is prevalent in Spanish population with T2D, and these patients have higher BMI, HbA1c, more likely to have hypertension, PAD, other diabetes complications. Also less adherent to diet, exercise	Yes	Yes	Low: The true effect might be markedly different from the estimated effect		phenotype that can easily be measured in clinic, and identifies individuals with high visceral adiposity and high cardiovascular risk	cross-sectional, lack of ancestry diversity
Simple	4614	Faraz	2021	34852897	India (northern provinces)	Observational Study		Not reported, presumably 100% South Asian (Indian)	2 endocrine centers in northern India between 1/2018-12/2019		12069	49.7 (11.3)	lean 46.5 (14.1); normal 50.7 (12.1); overweight/obese 49.7 (10.9)	49.50%	Prevalent T2D	3.4 (4.8)	Yes	Cross sectional	n/a	n/a	n/a	No	BMI	BMI	3	Fasting blood or urine, anthropometrics, BP	BMI categories; lean (BMI<18), normal (BMI 18-22.9), overweight/obese (BMI >23)	glycaemic control (A1c, fasting and post-prandial blood glucose) and cross-sectional prevalence of microvascualr complications, CAD, and comorbidities (hyperlipidemia, hypertension)	Glucose control (eg HbA1c level)	T2D complication other than CVD	lean patients are younger, had shorter duration of diabetes and had higher A1c at presentation and at follow-up, prevalence of hypertension and family history of diabetes was less common in lean patients; retinopathy was more common and CAD less common in lean patients	No	No	Very Low: The true effect is probably markedly different from the estimated effect		large sample size	retrospective analysis; did not report length of follow-up despite comparing "baseline" and "follow-up"; statistical analysis did not specifically define what the primary outcome or outcomes are; methods section descirbed univariate and multivariate logistic regression was carried out to assess association between uncontrolled hyperglycemia, microvascular complications, and other factors but "other factors" are undefined and results of this logistic regression are not reported in the results
Simple	6883	Warren	2022	34785535	Canada + USA	Clinical Trial	ACCORD (Action to Control Cardiovascular Risk in Diabetes) lipid trial	65% White, 17% Black, 8% Hispanic, 10% Other	77 clinical sites in Canada and the U.S.	high risk of a CVD event	4,996 adults (3201 with Hp2-2, 1,795 without Hp2-2)	Non–Hp2-2 phenotype-62.7 ± 6.5 years / Hp2-2 phenotype-62.8 ± 6.4 years	Non–Hp2-2 phenotype: fenofibrate-62.6 ± 6.4 years; placebo-62.9 ± 6.5 years / Hp2-2 phenotype: fenofibrate-62.7 ± 6.4 years; placebo-62.8 ± 6.4 years	31-33%	Prevalent T2D	median 9-10 (IQR 5-15) years	Yes	Prospective	Median follow-up was 4.7 years in each of the Hp phenotype groups	n/a	n/a	Yes	Hp2-2 phenotype in T2D using fenofibrates for lipid lowering vs placebo	Other blood or urine test	2x2	Other clincal measure not above (eg serum CRP, chromogranin A, etc)	Hp phenotype determined using a high-throughput ELISA was determined using a previously validated high-throughput ELISA	CAD events	CVD event	n/a	In patients with T2D fenofibrate–simvastatin combination therapy may only be beneficial for CAD prevention in people who do not have the Hp2-2 phenotype, particularly in males and patients with significant dyslipidemia, and may be harmful for females with the Hp2-2 phenotype.	Yes	Yes	High: The authors have a lot of confidence that the true effect is similar to the estimated effect		These findings provide an explanation for the failure of randomized clinical trials of HDL-cholesterol–raising and triglyceride-lowering therapies previously reported. Furthermore, the finsings suggest a precision medicine approach to prescribe fenofibrate optimally by which Hp phenotype would serve as a biomarker to help distinguish patients who would receive a cardiovascular benefit from fenofibrate from those who would not.	Patients were mostly non-Hispanic Whites; no prrof of the biological mechanism of action; underpowered to analyze strokeas an outcome
Simple	8274	Yu	2022	35062888	China	Observational Study		Not reported, presumably 100% Chinese	hospitalized patients in Endo at Putuo Hospital in Shanghai, 4/2018-4/2019	1) age ≥ 18 years; (2) known diabetes duration ≥1 year; and (3) normoalbuminuria, microalbuminuria patients (eGFR > 60 mL/min/1.73 m2 and UACR ≤300 mg/g) and macroalbuminuria patients (eGFR < 60 mL/min/1.73 m2 and UACR > 300 mg/g). Patients with hepatic diseases, heart failure, thyroid disorders, autoimmune diseases, inflammatory conditions, sepsis, malignancy, renal impairment of other known origin than DN, urinary tract infections, a past history of rapidly progressive renal failure, any type of glomerulonephritis, polycystic kidney disease, any mental disease, pregnancy or lactation were excluded from the study	219 with T2D, 45 controls	mean (non-controls) 63.6 years	63.4 (controls) 62.5 (normo) 65.2 (micro) 64.5 (macro)	26% (controls) 72% (normo) 38% (micro) 15% (macro)	Prevalent T2D	n/a (controls) 8 y (normo) 10 y (micro) 18 y (macro)	Yes	Cross sectional	n/a	n/a	n/a	Yes	Urine ACR	Other blood or urine test	4	Fasting blood or urine, anthropometrics, BP	control (healthy outpatients), normoalbuminuria (UACR <30 mg/g) microalbuminuria (UACR 30-300 mg/g) macroalbuminuria (UACR >300 mg/g)	level of chomogranin A with a potential rationale that it may identify early diabetic nepropathy	Clinical biomarker (eg blood amino acid level)	n/a	chromogranin A is higher in those with greater albuminuria and may be used as a biomarker in future	Yes	Yes	Moderate: The authors believe that the true effect is probably close to the estimated effect			controls are healthy outpatients while T2D cohort is admitted patients, appears that UACR was assessed during a hospitalization so may have some false results in the setting of acute illness	no hard clinical outcomes
Simple	4396	Selvaraj	2020	Not Indexed in PubMed	India	Observational Study		Not reported, presumably 100% South Asian (Indian)	Outpatient department and a diabetes clinic		96	Median: 53.5	male/female: HOMA-IR<1 group: 51.5/58.3; HOMA-IR 1-1.93 group: 52.2/54.3; HOMA-IR>1.93 group: 53.1/54.8	0.427	Prevalent T2D	Maximum 2 years	Yes	Cross sectional	n/a	n/a	n/a	No	HOMA-IR (FPG, insulin)	Beta-cell measure or index	3	Simple indices from fasting blood (eg HOMA-IR)	Predominantly insulin resistant (HOMA-IR>1.93); Predominantly beta cell dysfunction (HOMA-IR 1-1.93); Severely reduced beta cell function (HOMA-IR< 1)	only patient characteristics and prevalence of acanthosis nigricans across 3 groups	n/a	n/a	In men, BMI >25.56 kg/m2 and WC >91.8 cm could identify those in the insulin-resistant group with a specificity of 87.5%. In women, a WC >97 cm could identify those with insulin resistance with a specificity of 100%	No	No	Very Low: The true effect is probably markedly different from the estimated effect			Only 96 T2D patients split into 6 subgroups (3 categories of HOMA-IR and men/women) - very low statistical power and no clinical end points	no hard clinical outcomes

### Sheet: Final Summary Table for upload
Approach	Total n / % Female / Mean age (years)	% Race/ethnicity breakdown	% Presentation of T2D, n (%)	% Longitudinal vs Cross sectional, n (%)	Duration follow-up (years)	Machine learning apprach	Exposure category	T2D subclassified Groups identified	Outcome category, n (%)	Overall quality, n (%)	References (PMID)
Simple: Pancreatic autoantibodies (n=6 studies)	8350 participants 42.2% female 54.6 years	87% White European 11% Korean 2% Nigerian	Prevalent (n=5, 83%) New onset (n=1, 17%)	Longitudinal (n=2, 33%) Cross-sectional (n=4, 67%)	6 years	n/a	GAD-65 antibody positivity and/or titre alone (n=5) or in combination with age (n=1)	1) GAD antibody positive vs negative 2) GAD status substratified by age 3) High and low titre GAD positivity	1) Earlier time to insulin treatment (n=2, 33%) 2) Association with variable clinical characteristics (n=3, 50%) 3) Beta-cell function physiological measure (n=1, 17%)	Moderate (n=4, 67%) Low (n=1, 17%) Very low (n=1, 17%)	9357409; 9892237; 17392553; 18405999; 21309840; 25311649
Simple: Beta-cell related measure or index (n=6 studies)	17,881 participants 38% female 30-65 years	European (n=1, 17%) Asian (n=5, 83%)	Prevalent (n=4, 66%) New onset (n=2, 33%)	Longitudinal (n=1, 17%) Cross-sectional (n=5, 83%)	3 months	n/a	Fasting c-peptide or insulin level (n=3) HOMA assessment (n=2) Urinary c-peptide creatinine ratio (n=1)	1) High versus normal / low fasting insulin/C-peptide level/UCPCR level 2) Insulin sensitive versus resistant	1) Biochemical measures (n=1, 16%) 2) Micro/macrovascular disease (n=3, 50%) 3) Response to medications (n=2, 33%)	Moderate (n=2, 33%) Very low (n=4, 66%)	11273476, 19764839, 29697198, 30641793, 34051046, one study not in PubMed
Simple: Age at diagnosis (n=2 studies)	1535 participants 48% female Mean age not reported	57% European 43% Asian	Prevalent (n=2, 100%)	Longitudinal (n=2, 100%)	12 months (n=1) median 9.8 years (n=1)	n/a	Age, diabetes duration, lipid profile Age at diagnosis	1) Age 60-75 years vs. >75 years. Secondary analysis further stratified by diabetes duration: <6 years vs. >=6 years. 2) Age at diagnosis < 25 years v. >25 years	1) Total and cardiovascular mortality (n=1, 50%) 2) Severity of retinal disease (n=1, 50%)	Low (n=2, 100%)	20041116, 34708783
Simple: BMI (n=6 studies)	74,104 participants 47% female 50-65 years	25% European 23% Asian (including Chinese, South Asian, Other) 2% non-White 50% not reported	Prevalent (n=6, 100%)	Longitudinal (n=4, 67%) Cross-sectional (n=2, 33%)	0.5 - 5 years	n/a	BMI alone (n=3) or in combination with HbA1c (n=1), with high triglycerides (n=1), or with sex (n=1)	1) BMI categories (<18.5, 18.5-24.9, 25-25.9, 30-34.9, 35-39.9, >=40 kg/m2); (<25, 25-30, >30 kg/m2); (<18, 18-22.9, >=23 kg/m2) 2) BMI <=30 vs >30 kg/m2 and HbA1c <7% vs >=7% 3) BMI >=30 vs <30 kg/m2 and TG >=2.3vs <2.3 mmol/l 4) sex-stratified BMI >=30 vs <30 kg/m2	1) Physiological measure (n=1, 17%) 2) T2D complication other than CVD (n=1, 17%) 3) Glucose control (n=4, 67%)	Moderate (n=5, 83%) Very low (n=1, 17%)	9773730, 29343817, 29386249, 30072404, 34452904, 34852897
Simple: Lipid profile / metabolic syndrome (n=8 studies)	23,933 participants 41% female Mean age 61.7 years	52% European/White, 32% Asian (all Chinese) 16% non-White	Prevalent (n=7, 87.5%) New-onset (n=1, 12.5%)	Longitudinal (n=3, 37.5%) Cross-sectional (n=5, 62.5%)	Range: 2-5 years mean 4.8 years	n/a	Metabolic syndrome (yes/no) (n=2), circulating lipid levels or atherogenicity indices calculated using lipids (n=5), combination of hypertriglyceridemia with abdominal obesity (n=1)	1) Presence or absence of atherogenic dyslipidemia (triglycerides ≥2.26 mmol/L and HDL cholesterol ≤0.88 mmol/L in those with LDL-c <3.35 mmol/L) 2) Tertiles of triglyceride-glucose index 3) Quartiles of small dense LDL-cholesterol 4) Triglyceride-glucose index and visceral adiposity index (below vs above median) 5) Atherogenic index of plasma <0.034 (low) vs >0.034 (high) (AIP=log(TG/HDL-c)) 6) Hypertriglyceridemic waist phenotype (waist circumference ≥94 cm (men) and ≥80 cm (women) and triglycerides ≥150 mg/dL 7) Low vs. high triglyceride levels 8) Metabolic syndrome (presence vs absence according to 3/5 criteria by AHA/NHLBI definition)	1) CVD event (n=3, 37.5%) 2) Physiological measure (brachial-ankle PWV, metabolic syndrome; n=2, 25%) 3) Glucose control (n=1, 12.5%) 4) More than one of the above (n=2, 25%)	Moderate (n=2, 25%) Low (n=4, 50%) Very low (n=2, 25%)	27450534, 33888131, 34046097, 34537077, 34610830, 34839890, 17020601, 21879471
Simple: OGTT data (n=4 studies)	1,399 participants ~30% female ~14-60 years	~35% White ~10% Black ~15% Hispanic 40% Japanese	Prevalent (n=1, 25%) New onset (n=3, 75%)	Longitudinal (n=2, 50%) Cross-sectional (n=2, 50%)	1 - ~14 years	n/a	Fasting and 2hr glucose (n=2) Trial treatment assignment and OGTT profiles (n=1) OGTT profiles (n=1)	1) Categorized by fasting and 2hr glucose: (n=1: FPG >=7 mmol/L and 2-hr PG <7.8 mmol/L vs. FPG <7 mmol/L and 2-hr PG >=7.8 mmol/L vs. FPG >=7 mmol/L and 2-hr PG >=7.8 mmol/L); (n=1: FG ≥7·0 mmol/L, 2 h glucose <11·1 mmol/L vs. FG <7·0 mmol/L, 2 h glucose ≥11·1 mmol/L; vs. FG ≥7·0 mmol/L, 2 h glucose ≥11·1 mmol/L) 2) Treatment assignment (metformin alone for 12mo vs glargine for 3mo followed by metformin for 9mo) and OGTT profile (monophasic, biphasic, and upward curve) 3) OGTT profiles: monophasic curve (gradual increase in glucose between 30-90 min until peak, followed by subsequent decline by ≥0.25 mmol/L); biphasic curve (rise of glucose to a peak followed by a fall but then second rise of ≥0.25 mmol/L); upward curve defined as continuous increase in plasma glucose during 2 hr of OGTT	1) CVD event (n=1, 25%) 2) Glucose control (n=1, 25%) 3) Physiological measure (glucose response, insulin sensitivity, insulinogenic index; n=2, 50%)	Moderate (n=2, 50%) Low (n=2, 50%)	24622266, 30455329, 33436401, 16324919
Simple: Alternative approach to stratification (n=5 studies)	1,572,942 participants 45.2% female 58.6 years	99.7% Korean 0.28% European/White 0.03% Black	Prevalent (n=4, 80%) New-onset (n=1, 20%)	Longitudinal (n=3, 60%) Cross-sectional (n=2, 40%)	Range: 5-22.5 years mean: 5.7 years	n/a	Clinical illness burden index (n=1), imaging-based (n=1), fasting glucose or ketones measured in blood (n=2), diabetes duration (n=1)	1) Total illness burden index (< vs ≥12) 2) Diabetic retinopathy (yes/no) 3) Ketosis-prone defined as new-onset diabetes without precipitating events, with significant ketosis (urine ketones ≥13.7 mmol/l) 4) Severe hypoglycemia (yes/no) & number of glycemic episodes (none, 1, 2, 3+) 5) Diabetes duration (<5, 5-10, 10-15, 15+ years)	1) CVD event (n=3, 60%) 2) Clinical biomarker (n=1, 20%) 3) Physiological measure (n=1, 20%)	Moderate (n=1, 20%) Low (n=4, 80%)	20008761, 26652932, 27657549, 31412855, 34325890
Simple: Cardiovascular features (n=3 studies)	8,793 participants 53.4% female 62.3 years	75% European/White 16.4% Asian (Chinese, Malay, Indian) 8.6% Black	Prevalent (n=3, 100%)	Longitudinal (n=2, 66.6%) Cross-sectional (n=1, 33.3%)	Range: 3-5 years mean: 4.3 years	n/a	Pulse pressure (n=1), Pulse wave velocity (n=1), Cardiomyopathy (n=1)	1) Office pulse pressure quartiles (<49, 49-55, 56-65, >65), 2) Pulse wave velocity tertiles 3) Cardiomyopathy (present/absent)	1) CVD event (n=2, 66.6%) 2) T2D complication other than CVD (CKD progression, n=1, 33.3%)	Moderate (n=2, 66.6%) Low (n=1, 33.3)	21150933, 32819303, 34649696
Simple: Other blood or urine test (n=11 studies)	71,609 participants %47.4 female 62.2 years	70.6% European/White 9.6% Chinese 5.0% Taiwanese 1.2% Black 0.9% Japanese 0.6% Hispanic 0.1 Egyptian (or Middle-Eastern?) 11.3% non-White 0.7% Other	Prevalent (n=8, 72.7%) New-onset (n=3, 27.3%)	Longitudinal (n=6, 54.5%) Cross-sectional (n=5, 45.5%)	Range: 1.6-7 years mean: 4.8 years	n/a	Measures of kidney damage or filtration or glucosuria (n=4), Serum markers of inflammation or fibrosis (n=3), Bilirubin or bile acids (n=2), Haptoglobin phenotype (n=1), HbA1c, total cholesterol, and BP (n=1)	1) UACR <30 (no albuminuria), 30-300 (microalbuminuria), >300 (macroalbuminuria) (n=2) 2) eGFR < vs. ≥60 ml/min/1.73m2 (n=1) 3) Glycosuria categories: low, no fasting glycosuria and nighttime blood glucose ≥10 mmol/L; high, urinary glucose >5.5 mmol/L and nighttime blood glucose <8 mmol/L (n=1) 4) Serum CRP quartiles (≤2.7 mg/L, 2.8-4.6 mg/L, 4.7-9.1 mg/L, ≥9.2 mg/L) (n=1) 5) Vaspin and adiponectin levels < vs. ≥ mean according to sex (n=1) 6) Quartiles of fibrosis index, stratified by albuminuria (n=1) 7) TBA levels (<3.6 umol/L, 3.6 - 10 umol/L, 10+ mol/L) (n=1) 8) log(bilirubin) levels, higher vs. lower (n=1) 9) Hp2-2 phenotype, yes vs no (n=1) 10) Number of factors (HbA1c, total cholesterol, blood pressure) at goal on average (none, 1, 2, all 3) (n=1)	1) Clinical biomarker (n=4, 36.4%) 2) CVD event (n=3, 27.3%) 3) T2D complication other than CVD (n=2, 18.2%) 4) Death (n=2, 18.2%)	Moderate (n=5, 46%) Low (n=3, 27.3%) Very low (n=3, 27.3%)	32887710, 16636979, 18854849, 24732788, 28324025, 30706418, 32863149, 34675887, 34785535, 35062888, 34663321
Complex: Ahlqvist and directly replicated Ahlqvist clusters (n=22 studies)	88,197 participants 43% female 55.3 years	81% Non-Hispanic White, 11% East Asian, 4% Hispanic, 3% South Asian, <1% Black, <1% Other	Prevalent (n=11, 50%), New onset (n=11, 50%)	Longitudinal (n=8, 36.6%), Cross-sectional (n=14, 63.6%)	6.7	100% k-means	HbA1c, BMI, age at onset of diabetes, HOMA2-B, and HOMA2-IR (using c-peptide). GADA Ab	SAID, SIDD, SIRD, MOD, MARD	Microvascular & macrovascular events (n=9, 41%), Clinical and biochemical traits (n=4, 18%) Microvascular events only (n=3, 13%), Glycaemia (n=2, 9%), Macrovascular events only (n=1, 5%), Omics (n=1, 5%), Other (n=2, 9%)	Very Low (n=1, 5%), Low (n=3, 13%), Moderate (n=18, 82%)	1
Complex: Similar to Ahlqvist clusters (n=13 studies)	214,093 participants 45% female 58.6 years	72% Non-Hispanic White, 12% Hispanic, 10% South Asian, 4% East Asian, 2% Black, <1% Native American, <1% Other	Prevalent (n=11, 85%), New onset (n=2, 15%)	Longitudinal (n=7, 54%), Cross sectional (n=6, 46%)	11.6	a) Addition of complementary clinical variables (i.e., HDL, TG, waist circumference, uric acid, etc.) b) Incorporating new clustering, i.e., self-normalizing neural networks trained on k-means clustering. c) Addition of ethnic-specific thresholds for BMI.	HbA1c, BMI, age at onset of diabetes, HOMA2-B, and HOMA2-IR (using c-peptide), GADA Ab = (TG, HDL-C, waist circumference, uric acid, systolic blood pressure, etc.)	SAID, SIDD, SIRD, MOD, and MARD. Five clusters: Older onset, Severe hyperglycemia, Severe obesity, Younger Onset, and Insulin use. Four clusters: 42% (older onset), 14% (poor glucose control), 24% (severe obesity), and 20% (younger-onset).New subgroups MD, EOIDD, EOIRD, LOIDD, LOIRD.	Microvascular & macrovascular (n=5, 38%), Microvascular events only (n=3, 23%), Macrovascular events (n=1, 8%), Glycaemia (n=1, 8%), Other (n=3, 23%)	Very Low (n=1, 8%), Low (n=5, 38%) Moderate (n=7, 54%)
Complex: simple clinical features (n=4 studies)	22,296 participants 46.5% female 56 years	34% Non-Hispanic White, 25% Asian, 25% Middle Eastern, 9% Black, 5% Hispanic, 1% Native American/American Indian/Alaskan Native, <1% Other	Prevalent T2D (n=3, 75%), New onset (n=1, 25%)	Longitudinal (n=3, 75%), Cross-sectional (n=1, 25%)	8.5	50% k-means (n=2), 50% other (n=2)	HbA1c, age, BMI, hemoglobin glycolysation index, HOMA-IR2, HOMA-B2, waist circumference, fasting plasma glucose, systolic blood pressure, triglycerides, NAFLD	variable	Mortality (n=2, 50%), Cardiovascular events (n=1, 25%), Clinical and biochemical traits (n=1, 25%)	Moderate (n=3, 75%), Low (n=1, 25%)
Complex: complex clinical features (n=11 studies)	386,889 participants 46.8% female 60 years	57% Non-Hispanic White, 24% Asian, 8% Black, 6% Hispanic, <5% Other	Prevalent T2D (n=9, 82%), New onset (n=2, 18%)	Longitudinal (n=7, 64%), Cross-sectional (n=4, 36%)	4.95	variable	various clinical variables (e.g. anthropometric, glycemic, comorbidities)	variable	Cardiovascular events (n=4, 36%), Glycemic control (n=3, 27%), Complications other than CVD event (n=2, 18%), Mortality (n=1, 9%), Other (n=1, 9%)	Moderate (n=9, 82%), Low (n=2, 18%)
Complex: cardiovascular features (n=2 studies)	974 participants 55.4% female 63 years	100% Non-Hispanic White	Prevalent T2D (n=2, 100%)	Longitudinal (n=2, 100%)	6.3	Factor analysis (clustering) (n=1, 50%), Hierarchical clustering (n=1, 50%)	Multiple cardiovascular risk factors, echocardiography traits	3 and 4 clusters	Cardiovascular death and events (n=2, 100%)	Moderate (n=1, 50%), Low (n=1, 50%)
Complex: behavioural features (n=2 studies)	653 participants 40.5% female 63.5 years	48% Non-Hispanic White, 50% Asian, 2% others	Prevalent (n=1, 50%), New onset (n=1, 50%)	Longitudinal (n=1, 50%), Cross sectional (n=1, 50%)	1	clustering, hierarchical clustering	Behavioural and psychological traits	2 and 4 clusters	Glycemic control (n=2, 100%)	Moderate (n=1, 50%), Low (n=1, 50%)
Complex: glycemic features (n=4 studies)	67,064 participants 42.8% female 62.5 years	40.6% Non-Hispanic White, 25% Asian, 25% Middle Eastern, 9.4% Other	Prevalent (n=3, 75%), New onset (n=1, 25%)	Longitudinal (n=3, 75%), Cross sectional (n=1, 25%)	4.5	50% k-means, 25% latent-class analysis, 25% hierarchical clustering	HbA1c trajectories, glycemic curve from metabolic tests and continuous monitoring	3 and 4 clusters	Glycemic control (n=2, 50%), Cardiovascular events (n=2, 50%)	Moderate (n=2, 50%), High (n=1, 25%), Very low (n=1, 25%)
Complex: genetics (n=3 studies)	42,952 participants	100% Non-Hispanic White	Prevalent T2D (n=3, 100%)	Cross sectional (n=3, 100%)	Not-applicable	Bayesian Non-negative Matrix Factorization (n=2, 67%), Hierarchical clustering (n=1, 33%)	genetic variant-trait associations, skeletal transcriptome	5 clusters of variant-trait associations; 3 clusters of skeletal dysregulated genes/pathways in people with diabetes	Coronary artery disease, stroke, renal disease	Moderate (n=2, 67%), Low (n=1, 33%)
Complex: Hormonal (n=1 study)	96 participants 53% female 62 years	100% Non-Hispanic White	New onset(n=1, 100%)	Cross sectional( n=1, 100%)	Not-applicable	Two-step cluster analysis using log-likelihood distance measures	GLP-1, GIP, Ghrelin	Two clusters (cluster 1: low GLP-1 and Ghrelin; cluster 2: high GLP-1 and Ghrelin)	Glycemia (n=1, 100%)	Moderate (n=1, 100%)

### Sheet:  Archive Updated Summary tables
Approach	Total n / % Female / Mean age (years)	% Race/ethnicity breakdown	% Presentation of T2D, n (%)	% Longitudinal vs Cross sectional, n (%)	Duration follow-up (years)	Machine learning apprach	Exposure category	T2D subclassified Groups identified	Outcome category, n (%)	Overall quality, n (%)	References (PMID)
Complex: Ahlqvist and directly replicated Ahlqvist clusters (n=22 studies)	88,197 participants 43% female 55.28 years	81% Non-Hispanic White, 11% East Asian, 4% Hispanic, 3% South Asian, <1% Black, <1% Other	Prevalent (n=11, 50%), New onset (n=11, 50%)	Longitudinal (n=8, 36.6%), Cross-sectional (n=14, 63.6%)	6.7	100% k-means	HbA1c, BMI, age at onset of diabetes, HOMA2-B, and HOMA2-IR (using c-peptide). GADA Ab	SAID, SIDD, SIRD, MOD, MARD	Microvascular & macrovascular events (n=9, 41%), Clinical and biochemical traits (n=4, 18%) Microvascular events only (n=3, 13%), Glycaemia (n=2, 9%), Macrovascular events only (n=1, 5%), Omics (n=1, 5%), Other (n=2, 9%)	Very Low (n=1, 5%), Low (n=3, 13%), Moderate (n=18, 82%)	1
Complex: Similar to Ahlqvist clusters (n=13 studies)	214,093 participants 45% female 58.6 years	72% Non-Hispanic White, 12% Hispanic, 10% South Asian, 4% East Asian, 2% Black, <1% Native American, <1% Other	Prevalent (n=11, 85%), New onset (n=2, 15%)	Longitudinal (n=7, 54%), Cross sectional (n=6, 46%)	11.6	a) Addition of complementary clinical variables (i.e., HDL, TG, waist circumference, uric acid, etc.) b) Incorporating new clustering, i.e., self-normalizing neural networks trained on k-means clustering. c) Addition of ethnic-specific thresholds for BMI.	HbA1c, BMI, age at onset of diabetes, HOMA2-B, and HOMA2-IR (using c-peptide), GADA Ab = (TG, HDL-C, waist circumference, uric acid, systolic blood pressure, etc.)	SAID, SIDD, SIRD, MOD, and MARD. Five clusters: Older onset, Severe hyperglycemia, Severe obesity, Younger Onset, and Insulin use. Four clusters: 42% (older onset), 14% (poor glucose control), 24% (severe obesity), and 20% (younger-onset).New subgroups MD, EOIDD, EOIRD, LOIDD, LOIRD.	Microvascular & macrovascular (n=5, 38%), Microvascular events only (n=3, 23%), Macrovascular events (n=1, 8%), Glycaemia (n=1, 8%), Other (n=3, 23%)	Very Low (n=1, 8%), Low (n=5, 38%) Moderate (n=7, 54%)	2
Complex: simple clinical features (n=4 studies)	22,296 participants 46.5% female 56 years	34% Non-Hispanic White, 25% Asian, 25% Middle Eastern, 9% Black, 5% Hispanic, 1% Native American/American Indian/Alaskan Native, <1% Other	Prevalent T2D (n=3, 75%), New onset (n=1, 25%)	Longitudinal (n=3, 75%), Cross-sectional (n=1, 25%)	8.5	50% k-means (n=2), 50% other (n=2)	HbA1c, age, BMI, hemoglobin glycolysation index, HOMA-IR2, HOMA-B2, waist circumference, fasting plasma glucose, systolic blood pressure, triglycerides, NAFLD	variable	Mortality (n=2, 50%), Cardiovascular events (n=1, 25%), Clinical and biochemical traits (n=1, 25%)	Moderate (n=3, 75%), Low (n=1, 25%)	? Should some be moved to #2?
Complex: complex clinical features (n=11 studies)	386,889 participants 46.8% female 60 years	57% Non-Hispanic White, 24% Asian, 8% Black, 6% Hispanic, <5% Other	Prevalent T2D (n=9, 82%), New onset (n=2, 18%)	Longitudinal (n=7, 64%), Cross-sectional (n=4, 36%)	4.95	variable	various clinical variables (e.g. anthropometric, glycemic, comorbidities)	variable	Cardiovascular events (n=4, 36%), Glycemic control (n=3, 27%), Complications other than CVD event (n=2, 18%), Mortality (n=1, 9%), Other (n=1, 9%)	Moderate (n=9, 82%), Low (n=2, 18%)	3
Complex: cardiovascular features (n=2 studies)	974 participants 55.4% female 63 years	100% Non-Hispanic White	Prevalent T2D (n=2, 100%)	Longitudinal (n=2, 100%)	6.3	Factor analysis (clustering) (n=1, 50%), Hierarchical clustering (n=1, 50%)	Multiple cardiovascular risk factors, echocardiography traits	3 and 4 clusters	Cardiovascular death and events (n=2, 100%)	Moderate (n=1, 50%), Low (n=1, 50%)	no
Complex: behavioural features (n=2 studies)	653 participants 40.5% female 63.5 years	48% Non-Hispanic White, 50% Asian, 2% others	Prevalent (n=1, 50%), New onset (n=1, 50%)	Longitudinal (n=1, 50%), Cross sectional (n=1, 50%)	1	clustering, hierarchical clustering	Behavioural and psychological traits	2 and 4 clusters	Glycemic control (n=2, 100%)	Moderate (n=1, 50%), Low (n=1, 50%)	no
Complex: glycemic features (n=4 studies)	67,064 participants 42.8% female 62.5 years	40.6% Non-Hispanic White, 25% Asian, 25% Middle Eastern, 9.4% Other	Prevalent (n=3, 75%), New onset (n=1, 25%)	Longitudinal (n=3, 75%), Cross sectional (n=1, 25%)	4.5	50% k-means, 25% latent-class analysis, 25% hierarchical clustering	HbA1c trajectories, glycemic curve from metabolic tests and continuous monitoring	3 and 4 clusters	Glycemic control (n=2, 50%), Cardiovascular events (n=2, 50%)	Moderate (n=2, 50%), High (n=1, 25%), Very low (n=1, 25%)	??
Complex: genetics (n=3 studies)	42,952 participants	100% Non-Hispanic White	Prevalent T2D (n=3, 100%)	Cross sectional (n=3, 100%)	Not-applicable	Bayesian Non-negative Matrix Factorization (n=2, 67%), Hierarchical clustering (n=1, 33%)	genetic variant-trait associations, skeletal transcriptome	5 clusters of variant-trait associations; 3 clusters of skeletal dysregulated genes/pathways in people with diabetes	Coronary artery disease, stroke, renal disease	Moderate (n=2, 67%), Low (n=1, 33%)	4
Complex: Hormonal (n=1 study)	96 participants 53% female 62 years	100% Non-Hispanic White	New onset(n=1, 100%)	Cross sectional( n=1, 100%)	Not-applicable	Two-step cluster analysis using log-likelihood distance measures	GLP-1, GIP, Ghrelin	Two clusters (cluster 1: low GLP-1 and Ghrelin; cluster 2: high GLP-1 and Ghrelin)	Glycemia (n=1, 100%)	Moderate (n=1, 100%)	no
Simple: Routine clinical measures from fasting blood or urine, anthropometry or blood pressure (n=34 studies)	196,579 participants 44% female 61 years	58% Non-Hispanic White, 19.5% East Asian, 6.3% South Asian, 0.2% Black, 16% Other	Prevalent T2D (n=29, 85%), New onset (n=5, 15%)	Longitudinal (n=12, 36%), Cross-sectional (n=21, 64%)	3	3% (1 study of 33)	Lipid parameters (n=10, 30%), BMI or waist circumference (n=8, 24%), GADA (n=5, 15%), insulin resistance (n=3, according to FPG + c-peptide, or FPG + insulin, or fasting hyperinsulinemia), glucosuria, UCPCR, urine ACR, serum bilirubin, c-peptide, pulse pressure, metabolic syndrome, total bile acid, DM duration, blood pressure	variable	CVD event (n=7, 21%), Physiological measure (n=7, 21%), Glucose control (n=6, 18%), Clinical biomarker (n=3, 9%), Death (n=1, 3%), T2D complication other than CVD (n=2, 6%), More than one of the outcomes above (n=7, 21%)	Very Low (n=9, 27%), Low (n=8, 24%), Moderate (n=16, 48%)	consider subsetting by shared inputs
Simple: Hypoglycemia events (n=1 study)	1,568,097 participants 45% female 59 years	100% East Asian	Prevalent T2D (n=1, 100%)	Longitudinal (n=1, 100%)	5.7	0	Severe hypoglycemia, the number of severe hypoglycemic events (n=1, 100%)	Severe hypoglycemia (yes/no) & number of severe hypoglycemic events (none, 1, 2, 3+)	CVD event (n=1, 100%)	Low (n=1, 100%)
Simple: Patterns of oral glucose tolerance test responses (n=4 studies)	1,399 participants 40% female 53 years	39% East Asian, 29% Non-Hispanic White, 17% Hispanic, 10% Black, 4.7% Other	Prevalent T2D (n=1, 25%), New onset (n=3, 75%)	Longitudinal (n=2, 50%), Cross-sectional (n=2, 50%)	5.3	0	FPB and 2hr PG (n=2, 40%), OGTT profiles (n=2, 40%), eGFR	variable	Physiological measures (n=2, 50%), Glucose control (n=1, 25%), CVD event (n=1, 25%)	Low (n=2, 50%), Moderate (n=2, 50%)
Simple: Clinical cardiology measures (Echocardiography, MRI, exercise stress test etc) (n=2 studies)	4,344 participants 53% female 67 years	49% Non-Hispanic White, 25% East Asian, 17% Black, 8.7% South Asian	Prevalent T2D (n=2, 100%)	Longitudinal (n=2, 100%)	4.3	0	Pulse wave velocity (n=1, 50%), cardiomyopathy (n=1, 50%)	variable	CVD event (n=1, 50%), T2D complication other than CVD (n=1, 50%)	Low (n=1, 50%), Moderate (n=1, 50%)
Simple: Other clinical measure not above (eg serum CRP, chromogranin A, etc) (n=9 studies)	9,491 participants 38% female 61 years	69% Non-Hispanic White, 13% Black, 7.8% South Asian, 4.2% Hispanic, 1.4% East Asian, 5.3% Other	Prevalent T2D (n=7, 78%), New onset (n=2, 22%)	Longitudinal (n=6, 66%), Cross-sectional (n=3, 33%)	8	0	Diabetes duration (n=1, 11%), diabetic retinopathy (n=1, 11%), age at diabetes diagnosis (n=1, 11%), urine ACR (n=1, 11%), WFDC2 and MMP7 (n=1, 11%), fasting c-peptide (n=1, 11%), vaspin and adiponectin levels (n=1, 11%), CRP (n=1, 11%), Hp2-2 phenotype (n=1, 11%)	variable	CVD event (n=2, 22%), T2D complication other than CVD (n=2, 22%), Death (n=1, 11%), Clinical biomarker (n=1, 11%), Physiological measure (n=1, 11%), More than one of the above (n=2, 22%)	Very Low (n=1, 11%), Low (n=6, 67%), Moderate (n=1, 11%), High (n=1, 11%)
Simple: Clinical index (n=1 study)	2,613 participants 46% female 63 years	100% Non-Hispanic White	Prevalent T2D (n=1, 100%)	Longitudinal (n=1, 100%)	5	0	Total illness burden index (TIBI) (n=1, 100%)	variable	CVD event (n=1, 100%)	Moderate (n=1, 100%)

### Sheet: Archive New summary table for s
Approach	Total n / % Female / Mean age (years)	% Race/ethnicity breakdown	% Presentation of T2D, n (%)	% Longitudinal vs Cross sectional, n (%)	Duration follow-up (years)	Machine learning apprach	Exposure category	T2D subclassified Groups identified	Outcome category, n (%)	Overall quality, n (%)	References (PMID)
Simple: Pancreatic autoantibodies (n=6 studies)	8350 participants 42.2% female 54.6 years	87% White European 11% Korean 2% Nigerian	Prevalent (n=5, 83%) New onset (n=1, 17%)	Longitudinal (n=2, 33%) Cross-sectional (n=4, 67%)	6 years	n/a	GAD-65 antibody positivity and/or titre alone (n=5) or in combination with age (n=1)	1) GAD antibody positive vs negative 2) GAD status substratified by age 3) High and low titre GAD positivity	1) Earlier time to insulin treatment, n=2, 33% 2) Association with variable clinical characteristics, n=3, 50% 3) Beta-cell function physiological measure, n=1, 17%)	Moderate (n=4, 67%) Low (n=1, 17%) Very low (n=1, 17%)	9357409; 9892237; 17392553; 18405999; 21309840; 25311649
Simple: Beta-cell related measure or index (n=6 studies)	17,881 participants 38% female 30-65 years	European (n=1, 17%) Asian (n=5, 83%)	Prevalent (n=4, 66%) New onset (n=2, 33%)	Longitudinal (n=1, 17%) Cross-sectional (n=5, 83%)	3 months	n/a	Fasting c-peptide or insulin level (n=3) HOMA assessment (n=2) Urinary c-peptide creatinine ratio (n=1)	1) High versus normal / low fasting insulin/C-peptide level/UCPCR level 2) Insulin sensitive versus resistant	1) Biochemical measures (n=1, 16%) 2) Micro/macrovascular disease (n=3, 50%) 3) Response to medications (n=2, 33%)	Moderate (n=2, 33%) Very low (n=4, 66%)	11273476, 19764839, 29697198, 30641793, 34051046, one study not in PubMed
Simple: Age at diagnosis (n=2 studies)	1535 participants 48% female Mean age not reported	57% European 43% Asian	Prevalent (n=2, 100%)	Longitudinal (n=2, 100%)	12 months (n=1) median 9.8 years (n=1)	n/a	Age, diabetes duration, lipid profile Age at diagnosis	1) Age 60-75 years vs. >75 years. Secondary analysis further stratified by diabetes duration: <6 years vs. >=6 years. 2) Age at diagnosis < 25 years v. >25 years	1. Total and cardiovascular mortality (n=1, 50%) 2. Severity of retinal disease (n=1, 50%)	Low (n=2, 100%)	20041116, 34708783
Simple: BMI (n=6 studies)	74,104 participants 47% female 50-65 years	25% European 23% Asian (including Chinese, South Asian, Other) 2% non-White 50% not reported	Prevalent (n=6, 100%)	Longitudinal (n=4, 67%) Cross-sectional (n=2, 33%)	0.5 - 5 years	n/a	BMI alone (n=3) or in combination with HbA1c (n=1), with high triglycerides (n=1), or with sex (n=1)	1) BMI categories (<18.5, 18.5-24.9, 25-25.9, 30-34.9, 35-39.9, >=40 kg/m2); (<25, 25-30, >30 kg/m2); (<18, 18-22.9, >=23 kg/m2) 2) BMI <=30 vs >30 kg/m2 and HbA1c <7% vs >=7% 3) BMI >=30 vs <30 kg/m2 and TG >=2.3vs <2.3 mmol/l 4) sex-stratified BMI >=30 vs <30 kg/m2	1) Physiological measure (n=1, 17%) 2) T2D complication other than CVD (n=1, 17%) 3) Glucose control (n=4, 67%)	Moderate (n=5, 83%) Very low (n=1, 17%)	9773730, 29343817, 29386249, 30072404, 34452904, 34852897
Simple: Lipid profile / metabolic syndrome (n=8 studies)	23,933 participants 41% female Mean age 61.7 years	52% European/White, 32% Asian (all Chinese) 16% non-White	Prevalent (n=7, 87.5%) New-onset (n=1, 12.5%)	Longitudinal (n=3, 37.5%) Cross-sectional (n=5, 62.5%)	Range: 2-5 years mean 4.8 years	n/a	Metabolic syndrome (yes/no) (n=2), circulating lipid levels or atherogenicity indices calculated using lipids (n=5), combination of hypertriglyceridemia with abdominal obesity (n=1)	1) Presence or absence of atherogenic dyslipidemia (triglycerides ≥2.26 mmol/L and HDL cholesterol ≤0.88 mmol/L in those with LDL-c <3.35 mmol/L) 2) Tertiles of triglyceride-glucose index 3) Quartiles of small dense LDL-cholesterol 4) Triglyceride-glucose index and visceral adiposity index (below vs above median) 5) Atherogenic index of plasma <0.034 (low) vs >0.034 (high) (AIP=log(TG/HDL-c)) 6) Hypertriglyceridemic waist phenotype (waist circumference ≥94 cm (men) and ≥80 cm (women) and triglycerides ≥150 mg/dL 7) Low vs. high triglyceride levels 8) Metabolic syndrome (presence vs absence according to 3/5 criteria by AHA/NHLBI definition)	1) CVD event (n=3, 37.5%) 2) Physiological measure (brachial-ankle PWV, metabolic syndrome; n=2, 25%) 3) Glucose control (n=1, 12.5%) 4) More than one of the above (n=2, 25%)	Moderate (n=2, 25%) Low (n=4, 50%) Very low (n=2, 25%)	27450534, 33888131, 34046097, 34537077, 34610830, 34839890, 17020601, 21879471
Simple: OGTT data (n=4 studies)	1,399 participants ~30% female ~14-60 years	~35% White ~10% Black ~15% Hispanic 40% Japanese	Prevalent (n=1, 25%) New onset (n=3, 75%)	Longitudinal (n=2, 50%) Cross-sectional (n=2, 50%)	1 - ~14 years	n/a	Fasting and 2hr glucose (n=2) Trial treatment assignment and OGTT profiles (n=1) OGTT profiles (n=1)	1) Categorized by fasting and 2hr glucose: (n=1: FPG >=7 mmol/L and 2-hr PG <7.8 mmol/L vs. FPG <7 mmol/L and 2-hr PG >=7.8 mmol/L vs. FPG >=7 mmol/L and 2-hr PG >=7.8 mmol/L); (n=1: FG ≥7·0 mmol/L, 2 h glucose <11·1 mmol/L vs. FG <7·0 mmol/L, 2 h glucose ≥11·1 mmol/L; vs. FG ≥7·0 mmol/L, 2 h glucose ≥11·1 mmol/L) 2) Treatment assignment (metformin alone for 12mo vs glargine for 3mo followed by metformin for 9mo) and OGTT profile (monophasic, biphasic, and upward curve) 3) OGTT profiles: monophasic curve (gradual increase in glucose between 30-90 min until peak, followed by subsequent decline by ≥0.25 mmol/L); biphasic curve (rise of glucose to a peak followed by a fall but then second rise of ≥0.25 mmol/L); upward curve defined as continuous increase in plasma glucose during 2 hr of OGTT	1) CVD event (n=1, 25%) 2) Glucose control (n=1, 25%) 3) Physiological measure (glucose response, insulin sensitivity, insulinogenic index; n=2, 50%)	Moderate (n=2, 50%) Low (n=2, 50%)	24622266, 30455329, 33436401, 16324919
Simple: Alternative approach to stratification (n=5 studies)	1,572,942 participants 45.2% female 58.6 years	99.7% Korean 0.28% European/White 0.03% Black	Prevalent (n=4, 80%) New-onset (n=1, 20%)	Longitudinal (n=3, 60%) Cross-sectional (n=2, 40%)	Range: 5-22.5 years mean: 5.7 years	n/a	Clinical illness burden index (n=1), imaging-based (n=1), fasting glucose or ketones measured in blood (n=2), diabetes duration (n=1)	1) Total illness burden index (< vs ≥12) 2) Diabetic retinopathy (yes/no) 3) Ketosis-prone defined as new-onset diabetes without precipitating events, with significant ketosis (urine ketones ≥13.7 mmol/l) 4) Severe hypoglycemia (yes/no) & number of glycemic episodes (none, 1, 2, 3+) 5) Diabetes duration (<5, 5-10, 10-15, 15+ years)	1) CVD event (n=3, 60%) 2) Clinical biomarker (n=1, 20%) 3) Physiological measure (n=1, 20%)	Moderate (n=1, 20%) Low (n=4, 80%)	20008761, 26652932, 27657549, 31412855, 34325890
Simple: Cardiovascular features (n=3 studies)	8,793 participants 53.4% female 62.3 years	75% European/White 16.4% Asian (Chinese, Malay, Indian) 8.6% Black	Prevalent (n=3, 100%)	Longitudinal (n=2, 66.6%) Cross-sectional (n=1, 33.3%)	Range: 3-5 years mean: 4.3 years	n/a	Pulse pressure (n=1), Pulse wave velocity (n=1), Cardiomyopathy (n=1)	1) Office pulse pressure quartiles (<49, 49-55, 56-65, >65), 2) Pulse wave velocity tertiles 3) Cardiomyopathy (present/absent)	1) CVD event (n=2, 66.6%) 2) T2D complication other than CVD (CKD progression, n=1, 33.3%)	Moderate (n=2, 66.6%) Low (n=1, 33.3)	21150933, 32819303, 34649696
Simple: Other blood or urine test (n=11 studies)	71,609 participants %47.4 female 62.2 years	70.6% European/White 9.6% Chinese 5.0% Taiwanese 1.2% Black 0.9% Japanese 0.6% Hispanic 0.1 Egyptian (or Middle-Eastern?) 11.3% non-White 0.7% Other	Prevalent (n=8, 72.7%) New-onset (n=3, 27.3%)	Longitudinal (n=6, 54.5%) Cross-sectional (n=5, 45.5%)	Range: 1.6-7 years mean: 4.8 years	n/a	Measures of kidney damage or filtration or glucosuria (n=4), Serum markers of inflammation or fibrosis (n=3), Bilirubin or bile acids (n=2), Haptoglobin phenotype (n=1), HbA1c, total cholesterol, and BP (n=1)	1) UACR <30 (no albuminuria), 30-300 (microalbuminuria), >300 (macroalbuminuria) (n=2) 2) eGFR < vs. ≥60 ml/min/1.73m2 (n=1) 3) Glycosuria categories: low, no fasting glycosuria and nighttime blood glucose ≥10 mmol/L; high, urinary glucose >5.5 mmol/L and nighttime blood glucose <8 mmol/L (n=1) 4) Serum CRP quartiles (≤2.7 mg/L, 2.8-4.6 mg/L, 4.7-9.1 mg/L, ≥9.2 mg/L) (n=1) 5) Vaspin and adiponectin levels < vs. ≥ mean according to sex (n=1) 6) Quartiles of fibrosis index, stratified by albuminuria (n=1) 7) TBA levels (<3.6 umol/L, 3.6 - 10 umol/L, 10+ mol/L) (n=1) 8) log(bilirubin) levels, higher vs. lower (n=1) 9) Hp2-2 phenotype, yes vs no (n=1) 10) Number of factors (HbA1c, total cholesterol, blood pressure) at goal on average (none, 1, 2, all 3) (n=1)	1) Clinical biomarker (n=4, 36.4%) 2) CVD event (n=3, 27.3%) 3) T2D complication other than CVD (n=2, 18.2%) 4) Death (n=2, 18.2%)	Moderate (n=5, 46%) Low (n=3, 27.3%) Very low (n=3, 27.3%)	32887710, 16636979, 18854849, 24732788, 28324025, 30706418, 32863149, 34675887, 34785535, 35062888, 34663321
